# Does the sensitivity- and precision-maximizing RCT filter find all ‘included’ records retrieved by the sensitivity-maximizing filter on Ovid MEDLINE? An investigation using 14 Cochrane reviews

**DOI:** 10.64898/2026.03.20.26348876

**Authors:** Helen Fulbright, David Marshall, Connor Evans, Mark Corbett

## Abstract

**Objectives:** To inform users about the impact of two updated study filters for limiting database search results to randomized controlled trials on Ovid MEDLINE: a sensitivity-maximizing version (SM) and a sensitivity-and-precision-maximizing version (SaPM). To provide an updated understanding of how they compare to each other.

**Methods:** Using the final ‘included’ records of 14 Cochrane reviews that had used the SM filter, we determined how many available records on Ovid MEDLINE would have been retrieved with each filter; investigated why records were missed; the unique yield; precision; and number-needed-to-read (NNR) for each filter. We also performed forwards and backwards citation searching on missed records (to determine if this could mitigate the risk of missing ‘includes’) and calculated the percentage change in the overall number-needed-to-screen (ONNS) when applying each filter to reproduction strategies.

**Results:** On average, the SaPM filter reduced ONNS by 83% and retrieved 95.9% of ‘includes’ compared with 98.2% retrieved by the SM filter. The SaPM filter offered a further 28.2% mean reduction in ONNS over the SM filter. The SM filter had a unique yield of 12 and a precision of 1.5%, versus a unique yield of three and precision of 4.4% for the SaPM filter. NNR was 68 for the SaPM filter versus 189 for the SM filter.

**Conclusion:** The SaPM filter reduced the screening burden with minimal risk of missing eligible records (which could be mitigated by citation searching). Decisions about which filter to use should consider both the needs and resources of the review.

## Appendix for "Does the sensitivity- and precision-maximizing RCT filter find all ‘included’ records retrieved by the sensitivity-maximizing filter on Ovid MEDLINE? An investigation using 14 Cochrane reviews"

### Sheet: Table of Contents
Excel Tab:	Description:
Filter Versions	Shows both filters side-by-side.
Strategies to Find Datasets	The search strategies used to find eligible reviews.
Datasets Used	Details of the datasets that were used in the study.
Recall and Unique Yield	Shows the recall and unique yield of each filter for each dataset.
Includes Missed	Shows the 'includes' missed by each filter and dataset and investigates why the record was missed.
Citation Searching	Shows the 'includes' missed by each filter and dataset and investigates if the record could have been retrieved with forwards or backwards citation searching using either Web of Science or CitationChaser.
ONNS Reduction	Shows the total records for the reproduction strategies with and without the filters; the number of records reduced to / by; and the difference in the reduction of records.
Precision & NNR	Shows the precision and NNR (and the difference in precision / NNR) for each filter.
Dataset 1 (Strategies)	Shows the strategies used to determine recall (with both filters applied), as well as the reproduction strategies with the filters applied.
Dataset 2 (Strategies)
Dataset 3 (Strategies)
Dataset 4 (Strategies)
Dataset 5 (Strategies)
Dataset 6 (Strategies)
Dataset 7 (Strategies)
Dataset 8 (Strategies)
Dataset 9 (Strategies)
Dataset 10 (Strategies)
Dataset 11 (Strategies)
Dataset 12 (Strategies)
Dataset 13 (Strategies)
Dataset 14 (Strategies)
Datasets Annotated	Shows the records from each of the datasets annotated with information used in the study.

### Sheet: Filter Versions
Line Number	MEDLINE Sensitivity-Maximizing Version (2023 Revision)	MEDLINE Sensitivity- and Precision-Maximizing Version (2023 Revision)
1	exp randomized controlled trial/	exp randomized controlled trial/
2	controlled clinical trial.pt.	controlled clinical trial.pt.
3	randomized.ab.	randomized.ab.
4	placebo.ab.	placebo.ab.
5	drug therapy.fs.	clinical trials as topic.sh.
6	randomly.ab.	randomly.ab.
7	trial.ab.	trial.ti.
8	groups.ab.	or/1-7
9	or/1-8
/ or sh = Medical Subject Heading; ti = title field; ab = abstract field; dt = drug therapy; fs = floating subheading; pt = publication type. NB: Differences between the two filters are shown in bold. Only the lines relevant to RCTs are shown, the limit to remove animal studies within the filters is not shown here.

### Sheet: Strategies to find Datasets
Cochrane CDSR Strategy (via Wiley) on: 2nd January 2025	Cochrane CDSR Strategy (via Wiley) on: 16th April 2025
#1 rhabdomyosarcoma*:ti,ab,kw 349	#1 rhabdomyosarcoma*:ti,ab,kw 353
#2 stress NEXT disorder*:ti,ab,kw 8616	#2 stress NEXT disorder*:ti,ab,kw 8619
#3 Parkinson's:ti,ab,kw 14031	#3 Parkinson's:ti,ab,kw 13865
#4 anxi*:ti,ab,kw 86382	#4 anxi*:ti,ab,kw 86709
#5 (chronic* NEAR/2 condition*):ti,ab,kw 13461	#5 (chronic* NEAR/2 condition*):ti,ab,kw 13606
#6 hypercholesterolaemi*:ti,ab,kw 1218	#6 hypercholesterolaemi*:ti,ab,kw 1189
#7 (cardiovascular AND disease*):ti,ab,kw 63220	#7 (cardiovascular AND disease*):ti,ab,kw 62314
#8 bipolar NEXT disorder*:ti,ab,kw 7030	#8 bipolar NEXT disorder*:ti,ab,kw 6983
#9 "clostridioides difficile":ti,ab,kw 660	#9 "clostridioides difficile":ti,ab,kw 654
#10 cancer*:ti,ab,kw 220063	#10 cancer*:ti,ab,kw 218223
#11 "necrotising enterocolitis":ti,ab,kw 2139	#11 "necrotising enterocolitis":ti,ab,kw 2068
#12 coronavirus*:ti,ab,kw 13220	#12 coronavirus*:ti,ab,kw 12957
#13 diabetic NEXT retinopath*:ti,ab,kw 4890	#13 diabetic NEXT retinopath*:ti,ab,kw 4800
#14 respiratory NEXT infection*:ti,ab,kw 3716	#14 respiratory NEXT infection*:ti,ab,kw 3684
#15 nausea and vomiting:ti,ab,kw 41494	#15 nausea and vomiting:ti,ab,kw 41290
#16 violence:ti,ab,kw 4558	#16 violence:ti,ab,kw 4561
#17 skin NEXT disease*:ti,ab,kw 5709	#17 skin NEXT disease*:ti,ab,kw 5556
#18 population NEXT health:ti,ab,kw 833	#18 population NEXT health:ti,ab,kw 834
#19 refugee*:ti,ab,kw 849	#19 refugee*:ti,ab,kw 854
#20 sexual NEXT health*:ti,ab,kw 2013	#20 sexual NEXT health*:ti,ab,kw 2005
#21 asthma:ti,ab,kw 36989	#21 asthma:ti,ab,kw 36275
#22 depression:ti,ab,kw 111069	#22 depression:ti,ab,kw 110823
#23 preterm:ti,ab,kw 18255	#23 preterm:ti,ab,kw 17813
#24 necrotising NEXT enterocolitis:ti,ab,kw 2139	#24 necrotising NEXT enterocolitis:ti,ab,kw 2068
#25 hepatocellular NEXT carcinoma*:ti,ab,kw 6184	#25 hepatocellular NEXT carcinoma*:ti,ab,kw 6144
#26 Lyme NEXT disease*:ti,ab,kw 231	#26 Lyme NEXT disease*:ti,ab,kw 227
#27 "heavy menstrual bleeding":ti,ab,kw 589	#27 "heavy menstrual bleeding":ti,ab,kw 581
#28 heart NEXT failure*:ti,ab,kw 39445	#28 heart NEXT failure*:ti,ab,kw 38960
#29 psoriasis:ti,ab,kw 10442	#29 psoriasis:ti,ab,kw 10283
#30 pulmonary NEXT nodule*:ti,ab,kw 570	#30 pulmonary NEXT nodule*:ti,ab,kw 579
#31 autis*:ti,ab,kw 6032	#31 autis*:ti,ab,kw 6079
#32 social NEXT isolat*:ti,ab,kw 1528	#32 social NEXT isolat*:ti,ab,kw 1528
#33 self NEXT harm*:ti,ab,kw 992	#33 self NEXT harm*:ti,ab,kw 993
#34 suicid*:ti,ab,kw 9291	#34 suicid*:ti,ab,kw 9279
#35 headache*:ti,ab,kw 40071	#35 headache*:ti,ab,kw 38915
#36 atrial NEXT fibrillation:ti,ab,kw 17280	#36 atrial NEXT fibrillation:ti,ab,kw 17067
#37 resilience:ti,ab,kw 4197	#37 resilience:ti,ab,kw 4297
#38 coronary NEXT stenos?s:ti,ab,kw 1655	#38 coronary NEXT stenos?s:ti,ab,kw 1632
#39 "obsessive compulsive" NEXT disorder*:ti,ab,kw 3317	#39 "obsessive compulsive" NEXT disorder*:ti,ab,kw 3308
#40 "obstructive pulmonary" NEXT disease*:ti,ab,kw 14658	#40 "obstructive pulmonary" NEXT disease*:ti,ab,kw 14258
#41 asylum NEXT seeker*:ti,ab,kw 101	#41 asylum NEXT seeker*:ti,ab,kw 108
#42 risk NEXT behaviour*:ti,ab,kw 483	#42 risk NEXT behaviour*:ti,ab,kw 479
#43 gyn?ecological NEXT surg*:ti,ab,kw 1815	#43 gyn?ecological NEXT surg*:ti,ab,kw 1797
#44 "long-term" NEXT conditions:ti,ab,kw 239	#44 "long-term" NEXT conditions:ti,ab,kw 246
#45 ototoxicity:ti,ab,kw 635	#45 ototoxicity:ti,ab,kw 617
#46 febrile NEXT neutropenia:ti,ab,kw 4850	#46 febrile NEXT neutropenia:ti,ab,kw 4729
#47 "lower limb" NEXT reconstruct*:ti,ab,kw 7	#47 "lower limb" NEXT reconstruct*:ti,ab,kw 6
#48 osteomyeliti*:ti,ab,kw 749	#48 osteomyeliti*:ti,ab,kw 742
#49 "adverse childhood" NEXT experience*:ti,ab,kw 322	#49 "adverse childhood" NEXT experience*:ti,ab,kw 323
#50 obes*:ti,ab,kw 60263	#50 obes*:ti,ab,kw 59607
#51 fracture*:ti,ab,kw 31617	#51 fracture*:ti,ab,kw 31408
#52 pornograph*:ti,ab,kw 81	#52 pornograph*:ti,ab,kw 83
#53 h?ematology NEXT patient*:ti,ab,kw 222	#53 h?ematology NEXT patient*:ti,ab,kw 218
#54 back NEXT pain*:ti,ab,kw 19518	#54 back NEXT pain*:ti,ab,kw 19372
#55 injur*:ti,ab,kw 86304	#55 injur*:ti,ab,kw 85628
#56 leuk?emia:ti,ab,kw 17527	#56 leuk?emia:ti,ab,kw 17423
#57 hip NEXT replaceme*:ti,ab,kw 3522	#57 hip NEXT replaceme*:ti,ab,kw 3466
#58 neurodisabilit*:ti,ab,kw 123	#58 neurodisabilit*:ti,ab,kw 129
#59 drug NEXT use*:ti,ab,kw 12255	#59 drug NEXT use*:ti,ab,kw 12185
#60 sepsis:ti,ab,kw 14757	#60 sepsis:ti,ab,kw 14552
#61 "pelvic organ" NEXT prolaps*:ti,ab,kw 2062	#61 "pelvic organ" NEXT prolaps*:ti,ab,kw 2027
#62 {OR #1-#61} with Cochrane Library publication date Between Nov 2024 and Jan 2025, in Cochrane Reviews 32	#62 {OR #1-#61} with Cochrane Library publication date Between Feb 2025 and Apr 2025, in Cochrane Reviews 40

### Sheet: Datasets Used
Dataset:	Cochrane Review:	Review Title:	Searches Last Run:	Date Limits in Strategy:	Databases and Platforms:	Records ‘Included’ in Cochrane Review	‘Included’ Records Found on MEDLINE:	Number of ‘Included’ Records on MEDLINE Found in Reproduction Search:	RCT Filter Used:	SM Filter (2008 Revision) Adaptations & Additional Lines
1	Campisi et al. (2024)	Omega‐3 fatty acid supplementation for depression in children and adolescents	May 2023	No	MEDLINE (Ovid), Embase (Ovid), PsycINFO (Ovid), Cochrane CENTRAL (Wiley), CINAHL Plus (EBSCO), Child Development & Adolescent Studies (EBSCO), Google, and DuckDuckGo	23	19	19	MEDLINE (Ovid) Sensitivity-Maximizing Version (2008 Revision)	randomized.ab. changed to randomi#ed.ab. Additional lines included.
2	Ernst et al. (2024)	Resistance training for fatigue in people with cancer	October 2023	No	MEDLINE (Ovid), Embase (Ovid), PsycINFO (Ovid), CINAHL (EBSCO), SportsDiscuss (EBSCO), PEDRO, LILACS, ClinicalTrials.gov, and WHO ICTRP	53	43	27		randomized.ab. was changed to randomi?ed.ab. Cooper et al's Phase III (P3) filter was used
3	Esezobor et al. (2024)	Fenoldopam for preventing and treating acute kidney injury	March 2023	No	Cochrane Kidney and Transplant Register of Studies	33	23	Excluded		None
4	Kolkailah et al. (2024)	Standard‐ versus extended‐duration anticoagulation for primary venous thromboembolism prophylaxis in acutely ill medical patients	March 2023	No	Cochrane Vascular Specialized Register (CRS-Web), Cochrane CENTRAL (CRS-Online), MEDLINE (Ovid), Embase (Ovid), CINAHL (EBSCO), Conference Proceedings Citation Index (Web of Science), ClinicalTrials.gov, WHO ICTRP	53	24	23		None
5	Kongwattanakul et al. (2024)	Calcium supplementation (other than for preventing or treating hypertension) for improving pregnancy and infant outcomes	December 2022	No	Cochrane Pregnancy and Childbirth Group's Trials Register	70	43	Excluded		None
6	Sachdeva et al. (2024)	Non‐steroidal anti‐inflammatory drugs for treating symptomatic uncomplicated urinary tract infections in non‐pregnant adult women	November 2024	No	Cochrane Pregnancy and Childbirth Trials Register	13	12	Excluded		None
7	Ferraro et al. (2025)	Antidepressants for low back pain and spine‐related leg pain	November 2024	No	Cochrane CENTRAL (Wiley), MEDLINE (Ovid), Embase (Ovid), ClinicalTrials.gov, WHO ICTRP, and EU Clinical Trials Register	53	22	Excluded		None
8	Reid et al. (2025)	Multimodal interventions for cachexia management	July 2023	No	Cochrane CENTRAL (Wiley), MEDLINE (Ovid), Embase (Ovid), PsycINFO (Ovid), ClinicalTrials.gov, and WHO ICTRP	20	14	12		None
9	Wagner et al. (2025)	Cardiovascular training for fatigue in people with cancer	October 2023	No	Cochrane CENTRAL (Wiley), MEDLINE (Ovid), Embase (Ovid), ClinicalTrials.gov, and WHO ICTRP	59	54	30		randomized.ab. was changed to randomi?ed.ab. Cooper et al's Phase III (P3) filter was used
10	Chan et al. (2025)	Effect of amphetamines on blood pressure	March 2023	No	Cochrane Hypertension Specialized Register, Cochrane CENTRAL (Wiley), MEDLINE (Ovid), Embase (Ovid), and ClinicalTrials.gov	55	54	39		randomized.ab. was changed to randomi?ed.tw.
11	Al Said et al. (2025)	Non‐vitamin K antagonist oral anticoagulants (NOACs) after transcatheter aortic valve replacement (TAVR): a network meta‐analysis	October 2023	No	Cochrane CENTRAL (Wiley), MEDLINE (Ovid), Embase (Ovid), Conference Proceedings Citation Index (Web of Science), ClinicalTrials.gov, and WHO ICTRP	23	10	Excluded		None
12	Spillane et al. (2025)	Drug treatment for myotonia	March 2023	Yes (Update Searches Only)	Cochrane Neuromuscular Specialised Register, Cochrane CENTRAL (CRS-Web), MEDLINE (Ovid), Embase (Ovid), ClinicalTrials.gov, and WHO ICTRP	17	15	15		None
13	Kreuzberger et al. (2025)	Positron emission tomography‐adapted therapy for first‐line treatment in adults with Hodgkin lymphoma	November 2023	No	MEDLINE (Ovid), Cochrane CENTRAL (Wiley), Embase (Ovid), ClinicalTrials.gov, and WHO ICTRP	138	49	43		randomized.ab. was changed to randomi?ed.ab. Cooper et al's Phase III (P3) filter was used
14	Wang et al. (2025)	Renin inhibitors versus angiotensin receptor blockers for primary hypertension	January 2024	No	Cochrane Hypertension’s Specialised Register, Cochrane CENTRAL (CRS-Web), MEDLINE (Ovid), Embase (Ovid), WHO ICTRP, and ClinicalTrials.gov	14	12	12		randomized.ab. was changed to randomi*ed.ab.
SM = Sensitivity-Maximizing Filter; NB: Grey cells with bold text are used to highlight datasets where not all the 'includes' available on MEDLINE would have been retrieved with the review's MEDLINE search strategy.

### Sheet: Recall and Unique Yield
Dataset:	Recall (‘Includes’ Retrieved on MEDLINE )		Unique Yield (Unique ‘Includes’ Retrieved)
	SM Filter	SaPM Filter	SM Filter	SaPM Filter
1	19 of 19 (100%)	18 of 19 (94.7%)	1	0
2	43 of 43 (100%)	43 of 43 (100%)	0	0
3	23 of 23 (100%)	23 of 23 (100%)	0	0
4	24 of 24 (100%)	24 of 24 (100%)	0	0
5	42 of 43 (97.7%)	41 of 43 (95.3%)	1	0
6	12 of 12 (100%)	12 of 12 (100%)	0	0
7	22 of 22 (100%)	22 of 22 (100%)	0	0
8	14 of 14 (100%)	14 of 14 (100%)	0	0
9	53 of 54 (98.1%)	53 of 54 (98.1%)	1	1
10	54 of 54 (100%)	54 of 54 (100%)	0	0
11	9 of 10 (90%)	10 of 10 (100%)	0	1
12	14 of 15 (93.3%)	15 of 15 (100%)	0	1
13	46 of 49 (93.9%)	37 of 49 (75.5%)	9	0
14	12 of 12 (100%)	12 of 12 (100%)	0	0
Total:	387 of 394 (98.2%)	378 of 394 (95.9%)	12	3
SM = Sensitivity-Maximizing Filter; SaPM = Sensitivity- and Precision-Maximizing Filter; NB: Grey cells are used to highlight a unique yield above 0.

### Sheet: Includes Missed
Filter:	Dataset:	Unique 'Includes' Missed:	Reason Found by Other Filter:	Alternative Filter Changes that would Retrieve Record:	Other Factors for Missed Record:
SM	9	Broderick et al. (2014)	trial.ti. Clinical Trials as Topic/	group.ab.
	11	Giustino et al. (2020)	trial.ti.	Randomized Controlled Trials as Topic/	no abstract
	12	Leyburn et al. (1959)	trial.ti.		no abstract
SaPM	1	McNamara et al. (2014)	trial.ab.		no subject headings
	5	Raman et al. (1978)	groups.ab.		no subject headings
	9	Toohey et al. (2018)	groups.ab.		no subject headings
	13	Fiaccadori et al. (2023)	trial.ab.	trials.ti.
		Barrington et al. (2016)	trial.ab. dt.fs.
		Eichenauer et al. (2021)	dt.fs.	randomized.ti.	no abstract
		Kobe et al. (2018)	trial.ab. dt.fs.	clinical trial, phase III.pt.
		Marini et al. (2021)	trial.ab.		no subject headings
		Mettler et al. (2018)	trial.ab.		no subject headings
		Illidge et al. (2020)	dt.fs.		no abstract
		Viviani et al. (2020)	trial.ab. dt.fs.
		Bari et al. (2020)	trial.ab.	clinical trial.pt.
Both Filters	Dataset:	Shared 'Includes' Missed:	Filter Changes that would Retrieve Record:		Other Factors for Missed Record:
	5	Lopez-Jaramillo et al. (1987)	(de and tu).fs.		no abstract
	13	Oertel et al. (2023)	trials.ti,ab.		no subject headings
		Zinzani et al. (2016)	clinical trial, phase II.pt. phase II.ab.
		Rigacci et al. (2020)	clinical trial.pt. group.ab.
SM = Sensitivity-Maximizing Filter; SaPM = Sensitivity- and Precision-Maximizing Filter; / = Medical Subject Heading; ti = title field; ab = abstract field; dt = drug therapy; tu = therapeutic use; fs = floating subheading; pt = publication type

### Sheet: Citation Searching
Filter:	Dataset:	Missed Record:	Web of Science		CitationChaser		Date Performed
			FCS	BCS	FCS	BCS	27th March 2025
SM	5	Lopez-Jaramillo et al. (1987)	N/A	N/A	Found	Not Found
	9	Broderick et al. (2014)	Found	Not Found	Not Found	Found	9th May 2025
	11	Giustino et al. (2020)	Not Found	Found	Not Found	Found	21st May 2025
	12	Leyburn et al. (1959)	Found	Not Found	Found	N/A
	13	Oertel et al. (2023)	Found	Found	Found	Found	24th April 2025
		Zinzani et al. (2016)	Found	Not Found	Found	Not Found
		Rigacci et al. (2020)	Not Found	Found	Found	Found
SaPM	1	McNamara et al. (2014)	N/A	N/A	Found	Found	27th March 2025
	5	Lopez-Jaramillo et al. (1987)	N/A	N/A	Found	Not Found
		Raman et al. (1978)	Found	Not Found	Found	Found
	9	Toohey et al. (2018)	Not Found	Not Found	Not Found	Not Found	9th May 2025
	13	Oertel et al. (2023)	Found	Found	Found	Found	24th April 2025
		Zinzani et al. (2016)	Found	Not Found	Found	Not Found
		Rigacci et al. (2020)	Not Found	Found	Found	Found
		Fiaccadori et al. (2023)	Not Found	Found	Not Found	Found
		Barrington et al. (2016)	Found	Found	Found	Found
		Eichenauer et al. (2021)	Found	Found	Found	Found
		Kobe et al. (2018)	Found	Found	Found	Found
		Marini et al. (2021)	Not Found	Found	Not Found	Found
		Mettler et al. (2018)	Found	Found	Found	Found
		Illidge et al. (2020)	Found	Found	Found	Found
		Viviani et al. (2020)	N/A	N/A	Not Found	Found
		Bari et al. (2020)	Found	Found	Found	Found
FCS = forward citation searching; BCS = backward citation searching; N/A = not available on the citation index; NB: Grey cells are used to highlight records that were either not available or did not match any 'includes'; bold text is used for records that were missed by both filters.

### Sheet: ONNS Reduction
Dataset:	Total Records Without Filters:	SM Filter		SaPM Filter		Difference in Reduction of Records:
		Records Reduced To (ONNS):	Records Reduced By:	Records Reduced To (ONNS):	Records Reduced By:
1	1619	847	772 (47.7%)	551	1,068 (66%)	296 (18.3%)
2	4506	2187	2,319 (51.5%)	1317	3,189 (70.8%)	870 (19.3%)
4	31856	15807	16,049 (50.4%)	5320	26,536 (83.3%)	10,487 (32.9%)
8	17330	6583	10,747 (62%)	2058	15,272 (88.1%)	4,525 (26.1%)
9	4212	1721	2,491 (59.1%)	1274	2,938 (69.8%)	447 (10.6%)
10	3757	1515	2,242 (59.7%)	716	3,041 (80.9%)	799 (21.3%)
12	1719	730	989 (57.5%)	124	1,595 (98.2%)	606 (35.3%)
13	4813	1449	3364 (69.9%)	286	4,527 (94.1%)	1163 (24.2%)
14	2470	1833	637 (25.8%)	664	1,806 (73.1%)	1169 (47.3%)
Mean:	8031	3630	4,401 (54.8%)	1368	6,664 (83%)	2,262 (28.2%)
SM = Sensitivity-Maximizing Filter; SaPM = Sensitivity- and Precision-Maximizing Filter; ONNS = Overall number-needed-to-screen.

### Sheet: Precision & NNR
Dataset:	Precision			NNR
	SM Filter	SaPM Filter	Difference in Precision:	SM Filter	SaPM Filter	Difference in NNR:
1	0.022	0.033	0.01	45	31	14
2	0.012	0.021	0.008	81	49	32
4	0.001	0.004	0.003	687	231	456
8	0.002	0.006	0.004	549	172	377
9	0.017	0.024	0.007	59	42	17
10	0.026	0.054	0.029	39	18	21
12	0.019	0.121	0.102	52	8	44
13	0.028	0.112	0.084	35	9	26
14	0.007	0.018	0.012	153	55	98
Mean:	0.015	4.4%	0.029	189	68	121
SM = Sensitivity-Maximizing Filter; SaPM = Sensitivity- and Precision-Maximizing Filter.

### Sheet: Dataset 1  (Strategies)
Strategy For Recall / Unique Yield (Part 1)	Recreating the Original Medline Strategy (Part 2)
MEDLINE® ALL via Ovid http://ovidsp.ovid.com/ Date range searched: <1946 to January 22, 2025> Date searched: 21 January 2025	MEDLINE® ALL via Ovid http://ovidsp.ovid.com/ Date range searched: <1946 to March 24, 2025> Date searched: 25 March 2025
1 "Omega-3 fatty acid plasma levels before and after supplementation: Correlations with mood and clinical outcomes in the omega-3 and therapy studies".ti. (1)	1 Depression/ (167966)
2 "Moody kids years later: Long-term outcomes of youth from the omega-3 and therapy (oats) studies".ti. (1)	2 Depressive Disorder/ (75878)
3 "Pilot randomized controlled trial of omega-3 and individual-family psychoeducational psychotherapy for children and adolescents with depression".ti. (1)	3 Depressive Disorder, Major/ (42323)
4 "A randomized controlled trial of individual family psychoeducational psychotherapy and omega-3 fatty acids in youth with subsyndromal bipolar disorder".ti. (1)	4 Dysthymic Disorder/ (1192)
5 "A double-blind placebo-controlled trial of omega-3 fatty acids as a monotherapy for adolescent depression".ti. (1)	5 mental disorders/ (185779)
6 "Not all masks are created equal: Masking success in clinical trials of children and adolescents".ti. (1)	6 Mood Disorders/ (16536)
7 "Oxidative stress markers and antioxidant enzymes in children and adolescents with depressive disorder and impact of omega-3 fatty acids in randomised clinical trial".ti. (1)	7 Premenstrual Dysphoric Disorder/ (323)
8 "Lipid profile, lipoprotein subfractions, and fluidity of membranes in children and adolescents with depressive disorder: Effect of omega-3 fatty acids in a double-blind randomized controlled study".ti. (1)	8 depress*.tw,kf. (626934)
9 "Effects of fish oil supplementation on prefrontal metabolite concentrations in adolescents with major depressive disorder: A preliminary 1h mrs study".ti. (1)	9 dysthymi*.tw,kf. (3420)
10 "fish oil supplementation alters emotion-generated corticolimbic functional connectivity in depressed adolescents at high-risk for bipolar i disorder".ti. (1)	10 melanchol*.tw,kf. (3437)
11 "Effects of fish oil monotherapy on depression and prefrontal neurochemistry in adolescents at high risk for bipolar i disorder: A 12-week placebo-controlled proton magnetic resonance spectroscopy trial".ti. (1)	11 MDD.tw,kf. (22398)
12 "Detection and treatment of long-chain omega-3 fatty acid deficiency in adolescents with ssri-resistant major depressive disorder".ti. (1)	12 mood*.tw,kf. (104021)
13 "Omega-3 treatment of childhood depression: A controlled, double-blind pilot study".ti. (1)	13 (internaliz* or involutional).tw,kf. (79454)
14 "The effect of omega-3 fatty acids on thromboxane, brain-derived neurotrophic factor, homocysteine, and vitamin d in depressive children and adolescents: Randomized controlled trial".ti. (1)	14 (affective disorder* or affective symptom*).tw,kf. (22239)
15 "Emulsified omega-3 fatty-acids modulate the symptoms of depressive disorder in children and adolescents: A pilot study".ti. (1)	15 dysphoric disorder*.tw,kf. (1372)
16 "Omega-3 fatty-acids modulate symptoms of depressive disorder, serum levels of omega-3 fatty acids and omega-6/omega-3 ratio in children: A randomized, double-blind and controlled trial".ti. (1)	16 (mental adj4 (health or disorder* or illness* or stress or turmoil or anguish or dispair)).tw,kf. (365657)
17 "Omega-3 supplementation associated with improved parent-rated executive function in youth with mood disorders: Secondary analyses of the omega 3 and therapy (oats) trials".ti. (1)	17 1 or 2 or 3 or 4 or 5 or 6 or 7 or 8 or 9 or 10 or 11 or 12 or 13 or 14 or 15 or 16 (1157714)
18 "Psychoeducational psychotherapy and omega-3 supplementation improve co-occurring behavioral problems in youth with depression: Results from a pilot rct".ti. (1)	18 pediatrics/ (59601)
19 "Predicting therapeutic effects of psychodiagnostic assessment among children and adolescents participating in randomized controlled trials".ti. (1)	19 young adult/ (1117498)
20 or/1-19 (19)	20 Adolescent/ (2316396)
21 exp randomized controlled trial/ (631773)	21 Child/ (2012832)
22 controlled clinical trial.pt. (95676)	22 Child, Preschool/ (1030505)
23 randomized.ab. (676638)	23 (minors or boy or boys or boyhood or girl or girls or girlhood or kid or kids or kiddie or child* or schoolchild* or adolescen* or preadolescen* or juvenil* or youth* or teen* or preteen* or underage* or under age* or pubescen* or prepubescen* or puberty or pe?diatric* or p?ediatric* or school*).tw,kf. (2696561)
24 placebo.ab. (255331)	24 (young* adj3 (adult* or person* or individual* or people* or population* or man or men or wom?n)).tw,kf. (324029)
25 drug therapy.fs. (2772671)	25 (youngster* or preschool* or pre-school* or kindergarten* or freshm?n* or junior* or soph?more* or senior* or highschool* or high school* or colleg* or universit* or student* or undergrad* or grade school* or elementary school* or middle school* or middleschool* or public school* or secondary school* or intermediate school*).tw,kf. (1110810)
26 randomly.ab. (451296)	26 ((grade* or form*) adj3 (one or first or two or second or three or third or four* or five or fifth or six* or seven* or eight* or nine* or ninth or ten* or eleven* or twelfth or twelve or "1" or "2" or "3" or "4" or "5" or "6" or "7" or "8" or "9" or "10" or "11" or "12")).tw,kf. (649311)
27 trial.ab. (733936)	27 18 or 19 or 20 or 21 or 22 or 23 or 24 or 25 or 26 (6331279)
28 groups.ab. (2795478)	28 Fatty Acids, Omega-3/ (17142)
29 or/21-28 (6181202)	29 fish oils/ (8808)
30 20 and 29 (19)	30 cod liver oil/ (556)
31 exp randomized controlled trial/ (631773)	31 docosahexaenoic acids/ (11235)
32 controlled clinical trial.pt. (95676)	32 eicosapentaenoic acid/ (7651)
33 randomized.ab. (676638)	33 dietary fats, unsaturated/ (5436)
34 placebo.ab. (255331)	34 alpha-Linolenic Acid/ (3418)
35 clinical trials as topic.sh. (204196)	35 Dietary Supplements/ (82151)
36 randomly.ab. (451296)	36 (omega3* or omega 3*).tw,kf. (23297)
37 trial.ti. (327168)	37 fatty acid*.tw,kf. (291720)
38 or/31-37 (1656612)	38 ((n3 or n-3 or w3 or w-3) adj3 polyunsaturat*).tw,kf. (6887)
39 20 and 38 (18)	39 (PUFA* or n-3PUFA* or n3PUFA*).tw,kf. (21082)
40 30 or 39 (19)	40 ((n3 or n-3 or w3 or w-3) adj3 oil*).tw,kf. (974)
41 30 not 39 (1)	41 (fish* adj3 oil*).tw,kf. (13966)
	42 (cod adj3 oil*).tw,kf. (1174)
	43 icosapentanoic*.tw,kf. (1)
	44 icosapentaenoic*.tw,kf. (37)
	45 timnodonic*.tw,kf. (21)
	46 (1553-41-9 or aan7qov9ea).tw,kf. (0)
	47 (diet* adj3 (fat* or oil*)).tw,kf. (87524)
	48 (unsaturate* adj3 (fat* or oil*)).tw,kf. (18239)
	49 (alphalinolen* or alpha-linolen*).tw,kf. (7357)
	50 (linolenate* or linolenic*).tw,kf. (14804)
	51 Epanova.tw,kf. (25)
	52 ((diet* or food*) adj2 supplement*).tw,kf. (65180)
	53 (Marine adj3 (oil* or lipid*)).tw,kf. (1981)
	54 Coromega.tw,kf. (2)
	55 Efamed.tw,kf. (0)
	56 MaxEPA.tw,kf. (172)
	57 Lovaza.tw,kf. (58)
	58 Omtryg.tw,kf. (2)
	59 (Vascepa or icosapent ethyl).tw,kf. (381)
	60 DHA.tw,kf. (19462)
	61 Docosahex*.tw,kf. (18706)
	62 (Eicosapent* or ethyl-eicosapent* or ethyleicosapent*).tw,kf. (13754)
	63 EPA.tw,kf. (25597)
	64 (bilantin omega or conchol 36 or eicosa e or eicosapen or sakana).tw,kf. (8)
	65 28 or 29 or 30 or 31 or 32 or 33 or 34 or 35 or 36 or 37 or 38 or 39 or 40 or 41 or 42 or 43 or 44 or 45 or 46 or 47 or 48 or 49 or 50 or 51 or 52 or 53 or 54 or 55 or 56 or 57 or 58 or 59 or 60 or 61 or 62 or 63 or 64 (497879)
	66 exp animals/ not humans.sh. (5321039)
	67 65 not 66 (334829)
	68 17 and 27 and 65 (1909)
	69 limit 68 to ed=20230601-20250325 (228)
	70 limit 68 to dt=20230601-20250325 (274)
	71 limit 68 to ep=20230601-20250325 (241)
	72 69 or 70 or 71 (290)
	73 68 not 72 (1619)
	74 exp randomized controlled trial/ (636210)
	75 controlled clinical trial.pt. (95684)
	76 randomized.ab. (684234)
	77 placebo.ab. (256906)
	78 drug therapy.fs. (2794653)
	79 randomly.ab. (455795)
	80 trial.ab. (743810)
	81 groups.ab. (2825464)
	82 or/74-81 (6239114)
	83 73 and 82 (847)
	84 exp randomized controlled trial/ (636210)
	85 controlled clinical trial.pt. (95684)
	86 randomized.ab. (684234)
	87 placebo.ab. (256906)
	88 clinical trials as topic.sh. (204653)
	89 randomly.ab. (455795)
	90 trial.ti. (331479)
	91 or/84-90 (1670245)
	92 73 and 91 (551)
	93 "Omega-3 fatty acid plasma levels before and after supplementation: Correlations with mood and clinical outcomes in the omega-3 and therapy studies".ti. (1)
	94 "Moody kids years later: Long-term outcomes of youth from the omega-3 and therapy (oats) studies".ti. (1)
	95 "Pilot randomized controlled trial of omega-3 and individual-family psychoeducational psychotherapy for children and adolescents with depression".ti. (1)
	96 "A randomized controlled trial of individual family psychoeducational psychotherapy and omega-3 fatty acids in youth with subsyndromal bipolar disorder".ti. (1)
	97 "A double-blind placebo-controlled trial of omega-3 fatty acids as a monotherapy for adolescent depression".ti. (1)
	98 "Not all masks are created equal: Masking success in clinical trials of children and adolescents".ti. (1)
	99 "Oxidative stress markers and antioxidant enzymes in children and adolescents with depressive disorder and impact of omega-3 fatty acids in randomised clinical trial".ti. (1)
	100 "Lipid profile, lipoprotein subfractions, and fluidity of membranes in children and adolescents with depressive disorder: Effect of omega-3 fatty acids in a double-blind randomized controlled study".ti. (1)
	101 "Effects of fish oil supplementation on prefrontal metabolite concentrations in adolescents with major depressive disorder: A preliminary 1h mrs study".ti. (1)
	102 "fish oil supplementation alters emotion-generated corticolimbic functional connectivity in depressed adolescents at high-risk for bipolar i disorder".ti. (1)
	103 "Effects of fish oil monotherapy on depression and prefrontal neurochemistry in adolescents at high risk for bipolar i disorder: A 12-week placebo-controlled proton magnetic resonance spectroscopy trial".ti. (1)
	104 "Detection and treatment of long-chain omega-3 fatty acid deficiency in adolescents with ssri-resistant major depressive disorder".ti. (1)
	105 "Omega-3 treatment of childhood depression: A controlled, double-blind pilot study".ti. (1)
	106 "The effect of omega-3 fatty acids on thromboxane, brain-derived neurotrophic factor, homocysteine, and vitamin d in depressive children and adolescents: Randomized controlled trial".ti. (1)
	107 "Emulsified omega-3 fatty-acids modulate the symptoms of depressive disorder in children and adolescents: A pilot study".ti. (1)
	108 "Omega-3 fatty-acids modulate symptoms of depressive disorder, serum levels of omega-3 fatty acids and omega-6/omega-3 ratio in children: A randomized, double-blind and controlled trial".ti. (1)
	109 "Omega-3 supplementation associated with improved parent-rated executive function in youth with mood disorders: Secondary analyses of the omega 3 and therapy (oats) trials".ti. (1)
	110 "Psychoeducational psychotherapy and omega-3 supplementation improve co-occurring behavioral problems in youth with depression: Results from a pilot rct".ti. (1)
	111 "Predicting therapeutic effects of psychodiagnostic assessment among children and adolescents participating in randomized controlled trials".ti. (1)
	112 or/93-111 (19)
	113 73 and 112 (19)

### Sheet: Dataset 2  (Strategies)
Strategy For Recall / Unique Yield (Part 1)	Recreating the Original Medline Strategy (Part 2)
MEDLINE® ALL via Ovid http://ovidsp.ovid.com/ Date range searched: <1946 to January 27, 2025> Date searched: 28 January 2025	MEDLINE® ALL via Ovid http://ovidsp.ovid.com/ Date range searched: <1946 to March 25, 2025> Date searched: 26 March 2025
1 "Impact of resistance and aerobic exercise on sarcopenia and dynapenia in breast cancer patients receiving adjuvant chemotherapy: A multicenter randomized controlled trial".ti. 1	1 exp NEOPLASMS BY HISTOLOGIC TYPE/ (2036503)
2 "Randomized controlled trial of weight training and lymphedema in breast cancer survivors".ti. 1	2 exp NEOPLASMS BY SITE/ (2874405)
3 "Progressive resistance training to prevent arm lymphedema in the first year after breast cancer surgery: Results of a randomized controlled trial".ti. 1	3 (anticancer* or antitumor* or antitumour* or anti-cancer or anti-tumor* or anti-tumour* or antineoplas* or anti-neoplas* or anticarcinogen* or anti-carcinogen*).tw,kf. (395470)
4 "Effect of progressive resistance training on health-related quality of life in the first year after breast cancer surgery - results from a randomized controlled trial".ti. 1	4 (neoplas* or tumo?r* or cancer* or malignan* or carcino* or karzino* or sarcom* or leuk#?m* or lymphom* or melano* or metastas* or mesothelio* or mesotelio* or gliom* or glioblastom* or osteo?sarcom* or blastom* or neuroblastom* or adenocarcinoma* or myeloma* or malignan* or onco*).tw,kf. (5112115)
5 "Progressive strength training to prevent lymphoedema in the first year after breast cancer - the lyca feasibility study".ti. 1	5 or/1-4 (5710793)
6 "The impact of maximal strength training on quality of life among women with breast cancer undergoing treatment".ti. 1	6 exp Fatigue/ (41049)
7 "Effect of tai chi and resistance training on cancer-related fatigue and quality of life in middle-aged and elderly cancer patients".ti. 1	7 (fatigue* or exhaust* or weary or weariness or lassitude or letharg* or sleepy or sleepiness or drowsy or drowsiness or tired* or fatigab*).mp. (274697)
8 "Predictors of follow-up exercise behavior 6 months after a randomized trial of exercise training during breast cancer chemotherapy".ti. 1	8 or/6-7 (274699)
9 "Moderators of the effects of exercise training in breast cancer patients receiving chemotherapy: A randomized controlled trial".ti. 1	9 5 and 8 (51257)
10 "Barriers to supervised exercise training in a randomized controlled trial of breast cancer patients receiving chemotherapy".ti. 1	10 exp exercise/ (269377)
11 "Understanding breast cancer patients' preference for two types of exercise training during chemotherapy in an unblinded randomized controlled trial".ti. 1	11 exp Exercise Therapy/ (70056)
12 "Six-month follow-up of patient-rated outcomes in a randomized controlled trial of exercise training during breast cancer chemotherapy".ti. 1	12 exp Physical Endurance/ (38776)
13 "Predictors of supervised exercise adherence during breast cancer chemotherapy".ti. 1	13 Endurance Training/ (713)
14 "Effects of aerobic and resistance exercise in breast cancer patients receiving adjuvant chemotherapy: A multicenter randomized controlled trial".ti. 1	14 Physical Exertion/ (57857)
15 "Effects of exercise during adjuvant chemotherapy on breast cancer outcomes".ti. 1	15 exp physical fitness/ (38807)
16 "Factors influencing participation in a randomized controlled resistance exercise intervention study in breast cancer patients during radiotherapy".ti. 1	16 "Physical Education and Training"/ (14425)
17 "Improvements in strength and agility measures of functional fitness following a telehealth-delivered home-based exercise intervention in endometrial cancer survivors".ti. 1	17 *Motor Activity/ (45046)
18 "Strength training to enhance early recovery after hematopoietic stem cell transplantation".ti. 1	18 exp exercise test/ (73743)
19 "Effects of resistance exercise on complications, cancer-related fatigue and quality of life in nasopharyngeal carcinoma patients undergoing chemoradiotherapy: A randomised controlled trial".ti. 1	19 "Range of Motion, Articular"/ (63676)
20 "The lung cancer exercise training study: A randomized trial of aerobic training, resistance training, or both in postsurgical lung cancer patients: Rationale and design".ti. 1	20 Yoga/ (4267)
21 "Effects of strength training on body composition, physical functioning, and quality of life in prostate cancer patients during androgen deprivation therapy".ti. 1	21 exp Sports/ (231234)
22 "Effects of weight training on quality of life in recent breast cancer survivors".ti. 1	22 Hydrotherapy/ (2682)
23 "Whole body vibration training during allogeneic hematopoietic cell transplantation-the effects on patients' physical capacity".ti. 1	23 exercise*.mp. (507861)
24 "Effects of high-intensity interval training compared with resistance training in prostate cancer patients undergoing radiotherapy: A randomized controlled trial".ti. 1	24 (calisthenic* or callisthenic* or gymnastic* or plyometric* or stretch-shortening or physiotherap* or physio-therap* or neurophysiotherap* or kinesiotherap* or kinesio-therap* or stretching* or strength* or pilate* or sport*).tw,kf. (813332)
25 "Randomized controlled trial to evaluate the effects of progressive resistance training compared to progressive muscle relaxation in breast cancer patients undergoing adjuvant radiotherapy: The best study".ti. 1	25 (physical adj1 (activit* or exertion* or effort* or fitness* or education* or endurance* or stamina* or condition* or function* modalit* or therap* or treatment* or workout* or work-out* or performance* or train*)).tw,kf. (262649)
26 "Resistance exercise and inflammation in breast cancer patients undergoing adjuvant radiation therapy: Mediation analysis from a randomized, controlled intervention trial".ti. 1	26 (fitness adj1 (training* or workout* or work-out* or program*)).tw,kf. (1613)
27 "Effects of resistance exercise on fatigue and quality of life in breast cancer patients undergoing adjuvant chemotherapy: A randomized controlled trial".ti. 1	27 ((endurance* or resistance* or strength*) adj1 (training* or program* or workout* or work-out)).tw,kf. (26375)
28 "L-thyroxine intake as a potential risk factor for the development of fatigue in breast cancer patients undergoing chemotherapy".ti. 1	28 ((mind* adj2 body*) or yoga*).tw,kf. (14336)
29 "Progressive resistance versus relaxation training for breast cancer patients during adjuvant chemotherapy: Design and rationale of a randomized controlled trial (beate study)".ti. 1	29 ((aquatic* or water based) adj2 (therap* or program* or training*)).tw,kf. (833)
30 "Comparing endurance and resistance training with standard care during chemotherapy for patients with primary breast cancer".ti. 1	30 (hydrotherap* or hydro-therap* or bad ragaz* or ai chi* or halliwick* or watsu*).tw,kf. (1840)
31 "Safety and efficacy of weight training in recent breast cancer survivors to alter body composition, insulin, and insulin-like growth factor axis proteins".ti. 1	31 ((aerobic* or anaerobic*) adj2 training*).tw,kf. (6922)
32 "Effects and tolerability of exercise therapy modality on cardiorespiratory fitness in lung cancer: A randomized controlled trial".ti. 1	32 or/10-31 (1569472)
33 "Resistance exercise in men receiving androgen deprivation therapy for prostate cancer".ti. 1	33 9 and 32 (5261)
34 "Randomized controlled trial of resistance or aerobic exercise in men receiving radiation therapy for prostate cancer".ti. 1	34 limit 33 to ed=20231101-20250326 (521)
35 "Quality of life, fatigue, and sleep problems in pancreatic cancer patients - a randomized trial on the effects of exercise".ti. 1	35 limit 33 to dt=20231101-20250326 (699)
36 "Randomized, controlled trial of resistance training in breast cancer patients receiving adjuvant radiotherapy: Results on cancer-related fatigue and quality of life".ti. 1	36 limit 33 to ep=20231101-20250326 (585)
37 "A randomized controlled trial on the effectiveness of strength training on clinical and muscle cellular outcomes in patients with prostate cancer during androgen deprivation therapy: Rationale and design".ti. 1	37 34 or 35 or 36 (755)
38 "The effect of resistance training on muscle strength and physical function in older, postmenopausal breast cancer survivors: A randomized controlled trial".ti. 1	38 33 not 37 (4506)
39 "Strength training stops bone loss and builds muscle in postmenopausal breast cancer survivors: A randomized, controlled trial".ti. 1	39 exp randomized controlled trial/ (636210)
40 "Resistance training reduces disability in prostate cancer survivors on androgen deprivation therapy: Evidence from a randomized controlled trial".ti. 1	40 controlled clinical trial.pt. (95684)
41 "Skeletal response to resistance and impact training in prostate cancer survivors".ti. 1	41 randomized.ab. (684234)
42 "Progressive resistance training to impact physical fitness and body weight in pancreatic cancer patients: A randomized controlled trial".ti. 1	42 placebo.ab. (256906)
43 "Effects of 12-week resistance training during radiotherapy in breast cancer patients".ti. 1	43 drug therapy.fs. (2794653)
44 or/1-43 43	44 randomly.ab. (455795)
45 exp randomized controlled trial/ 632,701	45 trial.ab. (743810)
46 controlled clinical trial.pt. 95,680	46 groups.ab. (2825464)
47 randomized.ab. 678,019	47 or/39-46 (6239114)
48 placebo.ab. 255,655	48 38 and 47 (2187)
49 drug therapy.fs. 2,775,057	49 exp randomized controlled trial/ (636210)
50 randomly.ab. 451,922	50 controlled clinical trial.pt. (95684)
51 trial.ab. 735,449	51 randomized.ab. (684234)
52 groups.ab. 2,799,250	52 placebo.ab. (256906)
53 or/45-52 6,188,333	53 clinical trials as topic.sh. (204653)
54 44 and 53 43	54 randomly.ab. (455795)
55 exp randomized controlled trial/ 632,701	55 trial.ti. (331479)
56 controlled clinical trial.pt. 95,680	56 or/49-55 (1670245)
57 randomized.ab. 678,019	57 38 and 56 (1317)
58 placebo.ab. 255,655	58 "Impact of resistance and aerobic exercise on sarcopenia and dynapenia in breast cancer patients receiving adjuvant chemotherapy: A multicenter randomized controlled trial".ti. (1)
59 clinical trials as topic.sh. 204,259	59 "Randomized controlled trial of weight training and lymphedema in breast cancer survivors".ti. (1)
60 randomly.ab. 451,922	60 "Progressive resistance training to prevent arm lymphedema in the first year after breast cancer surgery: Results of a randomized controlled trial".ti. (1)
61 trial.ti. 327,957	61 "Effect of progressive resistance training on health-related quality of life in the first year after breast cancer surgery - results from a randomized controlled trial".ti. (1)
62 or/55-61 1,658,859	62 "Progressive strength training to prevent lymphoedema in the first year after breast cancer - the lyca feasibility study".ti. (1)
63 44 and 62 43	63 "The impact of maximal strength training on quality of life among women with breast cancer undergoing treatment".ti. (1)
	64 "Effect of tai chi and resistance training on cancer-related fatigue and quality of life in middle-aged and elderly cancer patients".ti. (1)
	65 "Predictors of follow-up exercise behavior 6 months after a randomized trial of exercise training during breast cancer chemotherapy".ti. (1)
	66 "Moderators of the effects of exercise training in breast cancer patients receiving chemotherapy: A randomized controlled trial".ti. (1)
	67 "Barriers to supervised exercise training in a randomized controlled trial of breast cancer patients receiving chemotherapy".ti. (1)
	68 "Understanding breast cancer patients' preference for two types of exercise training during chemotherapy in an unblinded randomized controlled trial".ti. (1)
	69 "Six-month follow-up of patient-rated outcomes in a randomized controlled trial of exercise training during breast cancer chemotherapy".ti. (1)
	70 "Predictors of supervised exercise adherence during breast cancer chemotherapy".ti. (1)
	71 "Effects of aerobic and resistance exercise in breast cancer patients receiving adjuvant chemotherapy: A multicenter randomized controlled trial".ti. (1)
	72 "Effects of exercise during adjuvant chemotherapy on breast cancer outcomes".ti. (1)
	73 "Factors influencing participation in a randomized controlled resistance exercise intervention study in breast cancer patients during radiotherapy".ti. (1)
	74 "Improvements in strength and agility measures of functional fitness following a telehealth-delivered home-based exercise intervention in endometrial cancer survivors".ti. (1)
	75 "Strength training to enhance early recovery after hematopoietic stem cell transplantation".ti. (1)
	76 "Effects of resistance exercise on complications, cancer-related fatigue and quality of life in nasopharyngeal carcinoma patients undergoing chemoradiotherapy: A randomised controlled trial".ti. (1)
	77 "The lung cancer exercise training study: A randomized trial of aerobic training, resistance training, or both in postsurgical lung cancer patients: Rationale and design".ti. (1)
	78 "Effects of strength training on body composition, physical functioning, and quality of life in prostate cancer patients during androgen deprivation therapy".ti. (1)
	79 "Effects of weight training on quality of life in recent breast cancer survivors".ti. (1)
	80 "Whole body vibration training during allogeneic hematopoietic cell transplantation-the effects on patients' physical capacity".ti. (1)
	81 "Effects of high-intensity interval training compared with resistance training in prostate cancer patients undergoing radiotherapy: A randomized controlled trial".ti. (1)
	82 "Randomized controlled trial to evaluate the effects of progressive resistance training compared to progressive muscle relaxation in breast cancer patients undergoing adjuvant radiotherapy: The best study".ti. (1)
	83 "Resistance exercise and inflammation in breast cancer patients undergoing adjuvant radiation therapy: Mediation analysis from a randomized, controlled intervention trial".ti. (1)
	84 "Effects of resistance exercise on fatigue and quality of life in breast cancer patients undergoing adjuvant chemotherapy: A randomized controlled trial".ti. (1)
	85 "L-thyroxine intake as a potential risk factor for the development of fatigue in breast cancer patients undergoing chemotherapy".ti. (1)
	86 "Progressive resistance versus relaxation training for breast cancer patients during adjuvant chemotherapy: Design and rationale of a randomized controlled trial (beate study)".ti. (1)
	87 "Comparing endurance and resistance training with standard care during chemotherapy for patients with primary breast cancer".ti. (1)
	88 "Safety and efficacy of weight training in recent breast cancer survivors to alter body composition, insulin, and insulin-like growth factor axis proteins".ti. (1)
	89 "Effects and tolerability of exercise therapy modality on cardiorespiratory fitness in lung cancer: A randomized controlled trial".ti. (1)
	90 "Resistance exercise in men receiving androgen deprivation therapy for prostate cancer".ti. (1)
	91 "Randomized controlled trial of resistance or aerobic exercise in men receiving radiation therapy for prostate cancer".ti. (1)
	92 "Quality of life, fatigue, and sleep problems in pancreatic cancer patients - a randomized trial on the effects of exercise".ti. (1)
	93 "Randomized, controlled trial of resistance training in breast cancer patients receiving adjuvant radiotherapy: Results on cancer-related fatigue and quality of life".ti. (1)
	94 "A randomized controlled trial on the effectiveness of strength training on clinical and muscle cellular outcomes in patients with prostate cancer during androgen deprivation therapy: Rationale and design".ti. (1)
	95 "The effect of resistance training on muscle strength and physical function in older, postmenopausal breast cancer survivors: A randomized controlled trial".ti. (1)
	96 "Strength training stops bone loss and builds muscle in postmenopausal breast cancer survivors: A randomized, controlled trial".ti. (1)
	97 "Resistance training reduces disability in prostate cancer survivors on androgen deprivation therapy: Evidence from a randomized controlled trial".ti. (1)
	98 "Skeletal response to resistance and impact training in prostate cancer survivors".ti. (1)
	99 "Progressive resistance training to impact physical fitness and body weight in pancreatic cancer patients: A randomized controlled trial".ti. (1)
	100 "Effects of 12-week resistance training during radiotherapy in breast cancer patients".ti. (1)
	101 or/58-100 (43)
	102 38 and 101 (27)

### Sheet: Dataset 3  (Strategies)
Strategy For Recall / Unique Yield (Part 1)
MEDLINE® ALL via Ovid http://ovidsp.ovid.com/ Date range searched: <1946 to January 28, 2025> Date searched: 29 January 2025
1 "Prospective randomized study of n-acetylcysteine, fenoldopam, and saline for prevention of radiocontrast-induced nephropathy".ti. (1)
2 "N-acetylcysteine and fenoldopam protect the renal function of patients with chronic renal insufficiency undergoing cardiac surgery".ti. (1)
3 "Use of fenoldopam to control renal dysfunction early after liver transplantation".ti. (1)
4 "Renoprotective action of fenoldopam in high-risk patients undergoing cardiac surgery: A prospective, double-blind, randomized clinical trial".ti. (1)
5 "Effect of fenoldopam on use of renal replacement therapy among patients with acute kidney injury after cardiac surgery: A randomized clinical trial".ti. (1)
6 "A comparison between fenoldopam and low-dose dopamine in early renal dysfunction of critically ill patients".ti. (1)
7 "N-acetylcysteine versus fenoldopam mesylate to prevent contrast agent-associated nephrotoxicity".ti. (1)
8 "Fenoldopam for renal protection in patients undergoing cardiopulmonary bypass".ti. (1)
9 "Fenoldopam in critically ill patients with early renal dysfunction. A crossover study".ti. (1)
10 "Fenoldopam infusion for renal protection in high-risk cardiac surgery patients: A randomized clinical study".ti. (1)
11 "Fenoldopam mesylate and renal function in patients undergoing liver transplantation: A randomized, controlled pilot trial".ti. (1)
12 "Fenoldopam: Renal and splanchnic effects in patients undergoing coronary artery bypass grafting".ti. (1)
13 "The effects of fenoldopam on renal function in patients undergoing elective aortic surgery".ti. (1)
14 "Fenoldopam to prevent renal replacement therapy after cardiac surgery. Design of the feno-hsr study".ti. (1)
15 "Prophylactic fenoldopam for renal protection in sepsis: A randomized, double-blind, placebo-controlled pilot trial".ti. (1)
16 "Comparison of n-acetylcysteine and fenoldopam for preventing contrast-induced nephropathy (cafcin)".ti. (1)
17 "Fenoldopam and renal function after partial nephrectomy in a solitary kidney: A randomized, blinded trial".ti. (1)
18 "Fenoldopam in critically ill patients with early renal dysfunction: A crossover study".ti. (1)
19 "Effects of fenoldopam infusion in complex cardiac surgical operations: A prospective, randomized, double-blind, placebo-controlled study".ti. (1)
20 "High-dose fenoldopam reduces postoperative neutrophil gelatinase-associated lipocaline and cystatin c levels in pediatric cardiac surgery".ti. (1)
21 "Fenoldopam mesylate for the prevention of contrast-induced nephropathy: A randomized controlled trial".ti. (1)
22 "Design and rationale of contrast--a prospective, randomized, placebo-controlled trial of fenoldopam mesylate for the prevention of radiocontrast nephropathy".ti. (1)
23 "Fenoldopam mesylate in early acute tubular necrosis: A randomized, double-blind, placebo-controlled clinical trial".ti. (1)
24 "Fenoldopam mesylate blocks reductions in renal plasma flow after radiocontrast dye infusion: A pilot trial in the prevention of contrast nephropathy".ti. (1)
25 1 or 2 or 3 or 4 or 5 or 6 or 7 or 8 or 9 or 10 or 11 or 12 or 13 or 14 or 15 or 16 or 17 or 18 or 19 or 20 or 21 or 22 or 23 or 24 (23)
26 exp randomized controlled trial/ (632992)
27 controlled clinical trial.pt. (95682)
28 randomized.ab. (678358)
29 placebo.ab. (255726)
30 drug therapy.fs. (2775686)
31 randomly.ab. (452081)
32 trial.ab. (735851)
33 groups.ab. (2800021)
34 or/26-33 (6189976)
35 25 and 34 (23)
36 exp randomized controlled trial/ (632992)
37 controlled clinical trial.pt. (95682)
38 randomized.ab.(678358)
39 placebo.ab. (255726)
40 clinical trials as topic.sh. (204271)
41 randomly.ab. (452081)
42 trial.ti.(328185)
43 or/36-42 (659415)
44 25 and 43 (23)
45 35 or 44 (23)

### Sheet: Dataset 4  (Strategies)
Strategy For Recall / Unique Yield (Part 1)	Recreating the Original Medline Strategy (Part 2)
MEDLINE® ALL via Ovid http://ovidsp.ovid.com/ Date range searched: <1946 to January 29, 2025> Date searched: 30 January 2025	MEDLINE® ALL via Ovid http://ovidsp.ovid.com/ Date range searched: <1946 to March 26, 2025> Date searched: 27 March 2025
1 "Extended prophylaxis of venous thromboembolism with betrixaban in acutely ill medical patients with and without cancer: Insights from the apex trial".ti. (1)	1 Thromboembolism/ (26117)
2 "Net-clinical benefit of extended prophylaxis of venous thromboembolism with betrixaban in medically ill patients aged 80 or more".ti. (1)	2 Venous Thromboembolism/ (17652)
3 "Betrixaban for prevention of venous thromboembolism in acute medically ill patients".ti. (1)	3 exp Venous Thrombosis/ (62069)
4 "Extended-duration betrixaban reduces the risk of rehospitalization associated with venous thromboembolism among acutely ill hospitalized medical patients".ti. (1)	4 (thrombus* or thrombopro* or thrombotic* or thrombolic* or thromboemboli* or thrombos* or embol* or microembol*).ti,ab. (429857)
5 "The design and rationale for the acute medically ill venous thromboembolism prevention with extended duration betrixaban (apex) study".ti. (1)	5 exp Pulmonary Embolism/ (45308)
6 "Extended thromboprophylaxis with betrixaban in acutely ill medical patients".ti. (1)	6 (DVT or VTE).ti,ab. (28358)
7 "Rivaroxaban for thromboprophylaxis in acutely ill medical patients".ti. and ("Cohen AT" and "Buller HR").au. and "New England Journal of Medicine".jn. (1)	7 ((vein* or ven*) adj thromb*).ti,ab. (91263)
8 "Extended-duration rivaroxaban thromboprophylaxis in acutely ill medical patients: Magellan study protocol".ti. (1)	8 (blood adj3 clot*).ti,ab. (14432)
9 "D-dimer as a predictor of venous thromboembolism in acutely ill, hospitalized patients: A subanalysis of the randomized controlled magellan trial".ti. (1)	9 (pulmonary adj3 clot*).ti,ab. (293)
10 "Rivaroxaban for thromboprophylaxis among patients recently hospitalized for acute infectious diseases: A subgroup analysis of the magellan study".ti. (1)	10 (lung adj3 clot*).ti,ab. (72)
11 "Extended-duration betrixaban reduces the risk of stroke versus standard-dose enoxaparin among hospitalized medically ill patients".ti. (1)	11 1 or 2 or 3 or 4 or 5 or 6 or 7 or 8 or 9 or 10 (478326)
12 "Comparison of fatal or irreversible events with extended-duration betrixaban versus standard dose enoxaparin in acutely ill medical patients: An apex trial substudy".ti. (1)	12 exp Anticoagulants/ (251354)
13 "Symptomatic event reduction with extended-duration betrixaban in acute medically ill hospitalized patients".ti. (1)	13 (anticoagul* or anti-coagu*).ti,ab. (124899)
14 "Apixaban versus enoxaparin for thromboprophylaxis in medically ill patients".ti. (1)	14 exp Heparin/ (70010)
15 "Extended-duration venous thromboembolism prophylaxis in acutely ill medical patients with recently reduced mobility".ti. (1)	15 heparin*.ti,ab. (95903)
16 "Extended-duration thromboprophylaxis in acutely ill medical patients with recent reduced mobility: Methodology for the exclaim study".ti. (1)	16 UFH.ti,ab. (2695)
17 "Two models of thromboprophylaxis in acutely ill medical inpatients".ti. (1)	17 LMWH.ti,ab. (6144)
18 "The mariner trial of rivaroxaban after hospital discharge for medical patients at high risk of vte. Design, rationale, and clinical implications".ti. (1)	18 LMH.ti,ab. (1104)
19 "Medically ill hospitalized patients for covid-19 thrombosis extended prophylaxis with rivaroxaban therapy: Rationale and design of the michelle trial".ti. (1)	19 (Ariven or Arteven or Calcilean or Hepalean or Hepathrom or Leparan or Lipo-Hepin or Liquaemin or Liquemin or Pabyrin or Pularin or Thromboliquine or Vetren).ti,ab. (54)
20 "Rivaroxaban versus no anticoagulation for post-discharge thromboprophylaxis after hospitalisation for".ti. (1)	20 (Clexane or klexane or lovenox).ti,ab. (299)
21 "Rivaroxaban for thromboprophylaxis after hospitalization for medical illness".ti. (1)	21 Fragmin.ti,ab. (373)
22 "Post-discharge prophylaxis with rivaroxaban reduces fatal and major thromboembolic events in medically ill patients".ti. (1)	22 Innohep.ti,ab. (23)
23 "Improved benefit risk profile of rivaroxaban in a subpopulation of the magellan study".ti. (1)	23 clivarin*.ti,ab. (28)
24 "Venous thromboembolism risk in ischemic stroke patients receiving extended-duration enoxaparin prophylaxis: Results from the exclaim study".ti. (1)	24 (danaproid or danaparoid).ti,ab. (469)
25 1 or 2 or 3 or 4 or 5 or 6 or 7 or 8 or 9 or 10 or 11 or 12 or 13 or 14 or 15 or 16 or 17 or 18 or 19 or 20 or 21 or 22 or 23 or 24 (24)	25 antixarin.ti,ab. (1)
26 exp randomized controlled trial/ (632,863)	26 (Zibor or cy 222 or embolex or monoembolex).ti,ab. (57)
27 controlled clinical trial.pt. (95,680)	27 (rd 11885 or RD1185).ti,ab. (1)
28 randomized.ab. (678,228)	28 (Kabi-2165 or Kabi 2165).ti,ab. (40)
29 placebo.ab. (255,695)	29 (emt-966 or emt966 or emt-967 or emt977 or pk-10169 or pk10169).ti,ab. (41)
30 drug therapy.fs. (2,776,445)	30 (fr-860 or fr860 or cy-216 or cy216).ti,ab. (98)
31 randomly.ab. (452,193)	31 (kb101 or lomoparan or orgaran).ti,ab. (108)
32 trial.ab. (735,975)	32 (fluxum or lohepa or lowhepa).ti,ab. (14)
33 groups.ab. (2,801,076)	33 (op 2123 or op2123).ti,ab. (3)
34 or/26-33 (6,191,746)	34 (ave 5026 or ave5026).ti,ab. (6)
35 25 and 34 (24)	35 (M118 or RO-1).ti,ab. (149)
36 exp randomized controlled trial/ (632,863)	36 coumar*.ti,ab. (26155)
37 controlled clinical trial.pt. (95,680)	37 (warfarin or (vitamin adj3 antagonist*)).ti,ab. (35105)
38 randomized.ab. (678,228)	38 (VKA or coumadin* or phenindione or Sinthrome or nicoumalone or phenprocoumon or Marcumar or Falithrom or AVK or phenprocoumon* or aldocumar or carfin or jantoven or kumatox or lawarin or marevan or prothromadin or sofarin or tedicumar or tintorane or waran or warfant or warfilone or warnerin).ti,ab. (5156)
39 placebo.ab. (255,695)	39 exp Antithrombins/ (27543)
40 clinical trials as topic.sh. (204,283)	40 exp Hirudin Therapy/ (646)
41 randomly.ab. (452,193)	41 (thrombin adj3 inhib*).ti,ab. (11165)
42 trial.ti. (328,159)	42 hirudin*.ti,ab. (3717)
43 or/36-42 (1,659,421)	43 (dabigatran or Pradaxa or Rendix).ti,ab. (6065)
44 25 and 43 (24)	44 (BIBR-953* or BIBR953* or BIBR-1048 or BIBR1048).ti,ab. (15)
45 35 or 44 (24)	45 (ximelagatran or Exanta or Exarta or melagatran).ti,ab. (639)
	46 (AZD0837 or AZD-0837).ti,ab. (32)
	47 (S35972 or S-35972).ti,ab. (2)
	48 Factor Xa Inhibitors/ (6693)
	49 Xarelto.ti,ab. (174)
	50 (Bay-597939 or Bay597939).ti,ab. (2)
	51 PRT054021.ti,ab. (4)
	52 (BMS-562247 or BMS-562247 or ELIQUIS).ti,ab. (92)
	53 (DU-176b or DU176b).ti,ab. (26)
	54 (PRT-054021 or PRT054021).ti,ab. (5)
	55 (YM150 or YM-150 or LY517717 or LY-517717 or DU-176b or DU176*).ti,ab. (66)
	56 (GW813893 or "Tak 442" or TAK442 or PD0348292 or GSK-813893 or GSK813893).ti,ab. (18)
	57 etexilate.ti,ab. (929)
	58 agatroban.ti,ab. (6)
	59 or/12-58 (377713)
	60 11 and 59 (104076)
	61 exp Drug Administration Schedule/ (106400)
	62 Continu*.ti,ab. (1384897)
	63 daily.ti,ab. (690548)
	64 duration.ti,ab. (776282)
	65 extended.ti,ab. (356354)
	66 Indefinite*.ti,ab. (9711)
	67 longer.ti,ab. (573560)
	68 month*.ti,ab. (2162497)
	69 prolong*.ti,ab. (479118)
	70 short.ti,ab. (1021654)
	71 shorter.ti,ab. (277525)
	72 short-term.ti,ab. (283434)
	73 week*.ti,ab. (1547411)
	74 or/61-73 (7127971)
	75 60 and 74 (36739)
	76 exp animals/ not humans.sh. (5321039)
	77 75 not 76 (35269)
	78 limit 77 to ed=20230401-20250327 (2109)
	79 limit 77 to dt=20230401-20250327 (3175)
	80 limit 77 to ep=20230401-20250327 (2631)
	81 78 or 79 or 80 (3413)
	82 77 not 81 (31856)
	83 exp randomized controlled trial/ (636210)
	84 controlled clinical trial.pt. (95684)
	85 randomized.ab. (684234)
	86 placebo.ab. (256906)
	87 drug therapy.fs. (2794653)
	88 randomly.ab. (455795)
	89 trial.ab. (743810)
	90 groups.ab. (2825464)
	91 or/83-90 (6239114)
	92 82 and 91 (15807)
	93 exp randomized controlled trial/ (636210)
	94 controlled clinical trial.pt. (95684)
	95 randomized.ab. (684234)
	96 placebo.ab. (256906)
	97 clinical trials as topic.sh. (204653)
	98 randomly.ab. (455795)
	99 trial.ti. (331479)
	100 or/93-99 (1670245)
	101 82 and 100 (5320)
	102 "Extended prophylaxis of venous thromboembolism with betrixaban in acutely ill medical patients with and without cancer: Insights from the apex trial".ti. (1)
	103 "Net-clinical benefit of extended prophylaxis of venous thromboembolism with betrixaban in medically ill patients aged 80 or more".ti. (1)
	104 "Betrixaban for prevention of venous thromboembolism in acute medically ill patients".ti. (1)
	105 "Extended-duration betrixaban reduces the risk of rehospitalization associated with venous thromboembolism among acutely ill hospitalized medical patients".ti. (1)
	106 "The design and rationale for the acute medically ill venous thromboembolism prevention with extended duration betrixaban (apex) study".ti. (1)
	107 "Extended thromboprophylaxis with betrixaban in acutely ill medical patients".ti. (1)
	108 "Rivaroxaban for thromboprophylaxis in acutely ill medical patients".ti. and ("Cohen AT" and "Buller HR").au. and "New England Journal of Medicine".jn. (1)
	109 "Extended-duration rivaroxaban thromboprophylaxis in acutely ill medical patients: Magellan study protocol".ti. (1)
	110 "D-dimer as a predictor of venous thromboembolism in acutely ill, hospitalized patients: A subanalysis of the randomized controlled magellan trial".ti. (1)
	111 "Rivaroxaban for thromboprophylaxis among patients recently hospitalized for acute infectious diseases: A subgroup analysis of the magellan study".ti. (1)
	112 "Extended-duration betrixaban reduces the risk of stroke versus standard-dose enoxaparin among hospitalized medically ill patients".ti. (1)
	113 "Comparison of fatal or irreversible events with extended-duration betrixaban versus standard dose enoxaparin in acutely ill medical patients: An apex trial substudy".ti. (1)
	114 "Symptomatic event reduction with extended-duration betrixaban in acute medically ill hospitalized patients".ti. (1)
	115 "Apixaban versus enoxaparin for thromboprophylaxis in medically ill patients".ti. (1)
	116 "Extended-duration venous thromboembolism prophylaxis in acutely ill medical patients with recently reduced mobility".ti. (1)
	117 "Extended-duration thromboprophylaxis in acutely ill medical patients with recent reduced mobility: Methodology for the exclaim study".ti. (1)
	118 "Two models of thromboprophylaxis in acutely ill medical inpatients".ti. (1)
	119 "The mariner trial of rivaroxaban after hospital discharge for medical patients at high risk of vte. Design, rationale, and clinical implications".ti. (1)
	120 "Medically ill hospitalized patients for covid-19 thrombosis extended prophylaxis with rivaroxaban therapy: Rationale and design of the michelle trial".ti. (1)
	121 "Rivaroxaban versus no anticoagulation for post-discharge thromboprophylaxis after hospitalisation for".ti. (1)
	122 "Rivaroxaban for thromboprophylaxis after hospitalization for medical illness".ti. (1)
	123 "Post-discharge prophylaxis with rivaroxaban reduces fatal and major thromboembolic events in medically ill patients".ti. (1)
	124 "Improved benefit risk profile of rivaroxaban in a subpopulation of the magellan study".ti. (1)
	125 "Venous thromboembolism risk in ischemic stroke patients receiving extended-duration enoxaparin prophylaxis: Results from the exclaim study".ti. (1)
	126 102 or 103 or 104 or 105 or 106 or 107 or 108 or 109 or 110 or 111 or 112 or 113 or 114 or 115 or 116 or 117 or 118 or 119 or 120 or 121 or 122 or 123 or 124 or 125 (24)
	127 82 and 126 (23)

### Sheet: Dataset 5  (Strategies)
Strategy For Recall / Unique Yield (Part 1)
MEDLINE® ALL via Ovid http://ovidsp.ovid.com/ Date range searched: <1946 to January 17, 2025> Date searched: 20 January 2025
1 "Effects of calcium supplementation on fetal growth in mothers with deficient calcium intake: A randomised controlled trial".ti. (1)
2 "The effect of calcium supplementation during pregnancy on fetal and infant growth: A nested randomized controlled trial within who calcium supplementation trial".ti. (1)
3 "Calcium supplementation to prevent hypertensive disorders of pregnancy".ti. (1)
4 "Preliminary evidence of the effect of calcium supplementation on blood pressure in normal pregnant women".ti. (1)
5 "Maternal calcium supplementation during pregnancy and dental caries of children at 12 years of age: Follow-up of a randomized controlled trial".ti. (1)
6 "Effects of calcium supplementation on uteroplacental and fetoplacental blood flow in low-calcium-intake mothers: A randomized controlled trial".ti. (1)
7 "Effects of dietary calcium intervention on adolescent mothers and newborns".ti. (1)
8 "Calcium supplementation in nulliparous women for the prevention of pregnancy-induced hypertension, preeclampsia and preterm birth: An australian randomized trial fracog and the act study group".ti. (1)
9 "Effect of calcium supplementation on bone resorption in pregnancy and the early postpartum: A randomized controlled trial in mexican women".ti. (1)
10 "Effect of calcium supplementation on blood lead levels in pregnancy: A randomized placebo-controlled trial".ti. (1)
11 "Randomized, placebo-controlled, calcium supplementation trial in pregnant gambian women accustomed to a low calcium intake: Effects on maternal blood pressure and infant growth".ti. (1)
12 "Gestational calcium supplementation and blood pressure in the offspring".ti. (1)
13 "Effect of maternal calcium supplementation on offspring blood pressure in 5- to 10-y-old rural gambian children".ti. (1)
14 "Nutritional supplementation during pregnancy and offspring cardiovascular disease risk in the gambia".ti. (1)
15 "Calcium supplementation in pregnancy and its impact on blood pressure in children and women: Follow up of a randomised controlled trial".ti. (1)
16 "Calcium supplementation during pregnancy for preventing hypertensive disorders is not associated with changes in platelet count, urate, and urinary protein: A randomized control trial".ti. (1)
17 "Randomized, placebo-controlled, calcium supplementation study in pregnant gambian women: Effects on breast-milk calcium concentrations and infant birth weight, growth, and bone mineral accretion in the first year of life".ti. (1)
18 "Effect of calcium supplementation in pregnancy on maternal bone outcomes in women with a low calcium intake".ti. (1)
19 "Impact of calcium supplementation in the preceding pregnancy on the human milk calcium concentration of gambian women".ti. (1)
20 "Unexpected long-term effects of calcium supplementation in pregnancy on maternal bone outcomes in women with a low calcium intake: A follow-up study".ti. (1)
21 "Maternal calcium supplementation and fetal bone mineralization".ti. (1)
22 "Calcium supplementation for the prevention of pre-eclampsia".ti. and Kumar.ax. (1)
23 ("Trial of calcium for preeclampsia prevention" and "Rationale, design, and methods").ti. (1)
24 "Trial of calcium to prevent preeclampsia".ti. and Levine.ax. (1)
25 "Effect of calcium supplementation on the vascular sensitivity to angiotensin ii in pregnant women".ti. and Lopez-Jaramillo.ax. (1)
26 ("Calcium" and "supplementation reduces the risk for pregnancy induced hypertension").ti. (1)
27 "Maternal plasma 25-hydroxyvitamin d concentration and birthweight, growth and bone mineral accretion of gambian infants".ti. (1)
28 "Pregnancy supplementation of gambian mothers with calcium carbonate alters mid-childhood igf1 in a sex-specific manner".ti. (1)
29 "Calcium supplementation and prevention of pregnancy induced hypertension".ti. (1)
30 "Biochemical changes associated with blood pressure reduction induced by calcium supplementation during pregnancy".ti. (1)
31 "Calcium and low dose aspirin prophylaxis in women at high risk of pregnancy induced hypertension".ti. (1)
32 "Prevention of pregnancy induced hypertension by calcium supplementation in angiotensin ii sensitive patients".ti. (1)
33 "World health organization randomized trial of calcium supplementation among low calcium intake pregnant women".ti. (1)
34 "Long-term effects of maternal calcium supplementation on childhood growth differ between males and females in a population accustomed to a low calcium intake".ti. (1)
35 "Blood pressure dynamics during pregnancy and spontaneous preterm birth".ti. (1)
36 "Long term effect of calcium supplementation during pregnancy".ti. (1)
37 "trial of the effect of third trimester calcium supplementation on maternal".ti. (1)
38 ("Calcium supplementation" and "teenagers").ti. (1)
39 "calcium supplementation to undernourished mothers".ti. (1)
40 "Effect of calcium supplementation during pregnancy on blood pressure".ti. (1)
41 "Calcium supplementation reduces blood pressure during pregnancy".ti. (1)
42 "Calcium supplementation during pregnancy may reduce preterm".ti. (1)
43 "Calcium supplementation in mild preeclampsia remote from term".ti. (1)
44 or/1-43 (43)
45 exp randomized controlled trial/ (631941)
46 controlled clinical trial.pt. (95676)
47 randomized.ab. (676453)
48 placebo.ab. (255354)
49 drug therapy.fs. (2772033)
50 randomly.ab. (451101)
51 trial.ab. (733723)
52 groups.ab. (2793577)
53 or/45-52 (6178442)
54 44 and 53 (42)
55 43 not 53 (1)
56 exp randomized controlled trial/ (631941)
57 controlled clinical trial.pt. (95676)
58 randomized.ab. (676453)
59 placebo.ab. (255354)
60 clinical trials as topic.sh. (204187)
61 randomly.ab. (451101)
62 trial.ti. (327094)
63 or/56-62 (1656158)
64 44 and 63 (41)
65 44 not 64 (2)
66 54 or 64 (42)
67 54 not 64 (1)

### Sheet: Dataset 6  (Strategies)
Strategy For Recall / Unique Yield (Part 1)
MEDLINE® ALL via Ovid http://ovidsp.ovid.com/ Date range searched: <1946 to March 26, 2025> Date searched: 27 March 2025
1 "Symptomatic treatment (ibuprofen) or antibiotics (ciprofloxacin) for uncomplicated urinary tract infection?--results of a randomized controlled pilot trial".ti. (1)
2 "Recurrent urinary tract infections and complications after symptomatic versus antibiotic treatment: follow-up of a randomised controlled trial".ti. (1)
3 "Ibuprofen versus fosfomycin for uncomplicated urinary tract infection in women: randomised controlled trial".ti. (1)
4 "Practices, patients and (im)perfect data--feasibility of a randomised controlled clinical drug trial in German general practices".ti. (1)
5 "Immediate versus conditional treatment of uncomplicated urinary tract infection - a randomized-controlled comparative effectiveness study in general practices".ti. (1)
6 "Is a combination of antibiotics and non-steroidal anti-inflammatory drugs more beneficial than antibiotic monotherapy for the treatment of female acute uncomplicated cystitis? A randomized controlled pilot study".ti. (1)
7 "Symptomatic treatment of uncomplicated lower urinary tract infections in the ambulatory setting: randomised, double blind trial".ti. and Kronenberg.ax. (1)
8 "Uva-ursi extract and ibuprofen as alternative treatments for uncomplicated urinary tract infection in women".ti. (1)
9 ("Uva-ursi extract and ibuprofen as alternative treatments of adult female urinary tract infection" and "study protocol for a randomised controlled trial").ti. (1)
10 "Ibuprofen versus pivmecillinam for uncomplicated urinary tract infection in women-A double-blind, randomized non-inferiority trial".ti. not comment.mp. (1)
11 "Ibuprofen versus mecillinam for uncomplicated cystitis--a randomized controlled trial study protocol".ti. (1)
12 "Predicting the use of antibiotics after initial symptomatic treatment of an uncomplicated urinary tract infection: analyses performed after a randomised controlled trial".ti. (1)
13 or/1-12 (12)
14 exp randomized controlled trial/ (637878)
15 controlled clinical trial.pt. (95698)
16 randomized.ab. (688123)
17 placebo.ab. (257725)
18 drug therapy.fs. (2803481)
19 randomly.ab. (457910)
20 trial.ab. (748880)
21 groups.ab. (2839085)
22 or/14-21 (6264586)
23 13 and 22 (12)
24 exp randomized controlled trial/ (637878)
25 controlled clinical trial.pt. (95698)
26 randomized.ab. (688123)
27 placebo.ab. (257725)
28 clinical trials as topic.sh. (204840)
29 randomly.ab. (457910)
30 trial.ti. (333842)
31 or/24-30 (1677075)
32 13 and 31 (12)

### Sheet: Dataset 7  (Strategies)
Strategy For Recall / Unique Yield (Part 1)
MEDLINE® ALL via Ovid http://ovidsp.ovid.com/ Date range searched: <1946 to May 05, 2025> Date searched: 6th May 2025
1 "Controlled trial of imipramine for chronic low back pain".ti. (1)
2 "A placebo-controlled randomized clinical trial of nortriptyline for chronic low back pain".ti. (1)
3 "Efficacy of noradrenergic and serotonergic antidepressants in chronic back pain".ti. (1)
4 "Effects of noradrenergic and serotonergic antidepressants on chronic low back pain intensity".ti. (1)
5 "The relationship between pain and depression in a trial using paroxetine in sufferers of chronic low back pain".ti. (1)
6 "A randomized, double-blind, placebo-controlled trial of trazodone hydrochloride in chronic low back pain syndrome".ti. (1)
7 "A randomized placebo-controlled trial of desipramine, cognitive behavioral therapy, and active placebo therapy for low back pain".ti. (1)
8 "Tofranil in the treatment of low back pain".ti. (1)
9 "*bupropion sustained release in chronic low back pain".ti. (1)
10 "Morphine, nortriptyline and their combination vs. Placebo in patients with chronic lumbar root pain".ti. (1)
11 "Randomized, double-blind, placebo-controlled phase iii trial of duloxetine monotherapy in japanese patients with chronic low back pain".ti. (1)
12 "A double-blind, placebo-controlled, parallel-group pilot study of milnacipran for chronic radicular pain (sciatica) associated with lumbosacral disc disease".ti. (1)
13 "Amitriptyline and chronic low-back pain. A randomized double-blind crossover study".ti. (1)
14 "Effect of single-dose imipramine on chronic low-back and experimental pain".ti. (1)
15 "Efficacy of duloxetine in chronic low back pain with a neuropathic component: A randomized, double-blind, placebo-controlled crossover trial".ti. (1)
16 "Efficacy and safety of duloxetine in patients with chronic low back pain".ti. and "Spine".jn. (1)
17 "A double-blind, randomized trial of duloxetine versus placebo in the management of chronic low back pain".ti. (1)
18 "Prospective study of the analgesic action of clomipramine versus placebo*".ti. (1)
19 "Efficacy of low-dose amitriptyline for chronic low back pain*".ti. (1)
20 "Is low-dose amitriptyline effective in the management of chronic low back pain? Study protocol for a randomised controlled trial".ti. (1)
21 "Effect of minocycline on lumbar radicular neuropathic pain: A randomized, placebo-controlled, double-blind clinical trial with amitriptyline as a comparator".ti. (1)
22 "Duloxetine versus placebo in patients with chronic low back pain: a 12-week, fixed-dose, randomized, double-blind trial".ti. 1
23 or/1-22 (22)
24 exp randomized controlled trial/ (641381)
25 controlled clinical trial.pt. (95697)
26 randomized.ab. (693586)
27 placebo.ab. (258908)
28 drug therapy.fs. (2820299)
29 randomly.ab. (460852)
30 trial.ab. (755656)
31 groups.ab. (2858653)
32 or/24-31 (6304953)
33 23 and 32 (22)
34 exp randomized controlled trial/ (641381)
35 controlled clinical trial.pt. (95697)
36 randomized.ab. (693586)
37 placebo.ab. (258908)
38 clinical trials as topic.sh. (205149)
39 randomly.ab. (460852)
40 trial.ti. (336799)
41 or/34-40 (1686580)
42 23 and 41 (22)
43 33 or 42 (22)

### Sheet: Dataset 8  (Strategies)
Strategy For Recall / Unique Yield (Part 1)	Recreating the Original Medline Strategy (Part 2)
MEDLINE® ALL via Ovid http://ovidsp.ovid.com/ Date range searched: <1946 to May 05, 2025> Date searched: 6th May 2025	MEDLINE® ALL via Ovid http://ovidsp.ovid.com/ Date range searched: <1946 to May 06, 2025> Date searched: 7th May 2025
1 "Fat-free mass change after nutritional rehabilitation in weight losing copd: Role of insulin, c-reactive protein and tissue hypoxia".ti. (1)	1 exp weight loss/ or body weight/ (252065)
2 "Power comparisons and clinical meaning of outcome measures in assessing treatment effect in cancer cachexia: Secondary analysis from a randomized pilot multimodal intervention trial".ti. (1)	2 (cachexia or cachexic or cachectic).mp. (13355)
3 "Combining intra-dialytic exercise and nutritional supplementation in malnourished older haemodialysis patients: Towards better quality of life and autonomy".ti. (1)	3 exp malnutrition/ (141545)
4 "Comparison of three different treatment modalities in the management of cancer cachexia".ti. (1)	4 (malnutrition or malnourish* or wasting or wasted or underweight).mp. (111912)
5 "Palliative nutritional intervention in addition to cyclooxygenase and erythropoietin treatment for patients with malignant disease: Effects on survival, metabolism, and function".ti. (1)	5 (protein energy wasting or PEW).mp. (1313)
6 "A randomized phase iii clinical trial of a combined treatment for cachexia in patients with gynecological cancers: Evaluating the impact on metabolic and inflammatory profiles and quality of life".ti. (1)	6 2 or 3 or 4 or 5 (229182)
7 "Randomized phase iii clinical trial of a combined treatment with carnitine + celecoxib ± megestrol acetate for patients with cancer-related anorexia/cachexia syndrome".ti. (1)	7 exp chronic disease/ (663687)
8 "Effects of a six-month intradialytic physical ACTIvity program and adequate NUTritional support on protein-energy wasting, physical functioning and quality of life in chronic hemodialysis patients: ACTINUT study protocol for a randomised controlled trial".ti. (1)	8 ((advance* or late-stage or end-stage) adj2 (disease* or illness* or condition* or cancer)).tw. (199126)
9 "Randomized phase iii clinical trial of five different arms of treatment for patients with cancer cachexia: Interim results".ti. (1)	9 exp Kidney Failure, Chronic/ (104610)
10 "A randomised feasibility study of epa and cox-2 inhibitor (celebrex) versus epa, cox-2 inhibitor (celebrex), resistance training followed by ingestion of essential amino acids high in leucine in nsclc cachectic patients--accert study".ti. (1)	10 (kidney disease or renal disease or end-stage renal disease or end-stage kidney disease or ESRD or ESKD or CKD or chronic kidney disease or h?emodialysis).mp. (266888)
11 "A comparison of the clinical and cost-effectiveness of 3 intervention strategies for aids wasting".ti. (1)	11 exp heart failure/ (159955)
12 "A randomized phase ii feasibility trial of a multimodal intervention for the management of cachexia in lung and pancreatic cancer".ti. (1)	12 (cardiac disease or cardiovascular disease or heart failure or heart disease).mp. (659714)
13 "Deterioration in muscle mass and physical function differs according to weight loss history in cancer cachexia".ti. (1)	13 exp Arthritis, Rheumatoid/ (132451)
14 Mantovani.ax. and "332 patients with cancer cachexia".ti. and Oncologist.jn. (1)	14 rheumatoid arthritis.mp. (131732)
15 or/1-14 (14)	15 (COPD or chronic obstructive pulmonary disease or chronic obstructive pulmonary disorder or chronic obstructive lung disease or pulmonary disease).mp. (114333)
16 exp randomized controlled trial/ (641381)	16 exp Pulmonary Disease, Chronic Obstructive/ (72416)
17 controlled clinical trial.pt. (95697)	17 exp HIV/ (110718)
18 randomized.ab. (693586)	18 (HIV or AIDS or acquired immunodeficiency syndrome or human immunodeficiency virus).mp. (553030)
19 placebo.ab. (258908)	19 exp Neoplasms/ (4113591)
20 drug therapy.fs. (2820299)	20 (cancer* or oncolog* or neoplasm* or carcinom* or tumo?r* or malignan* or leuk? emia).mp. (5319924)
21 randomly.ab. (460852)	21 7 or 8 or 9 or 10 or 11 or 12 or 13 or 14 or 15 or 16 or 17 or 18 or 19 or 20 (7670681)
22 trial.ab. (755656)	22 6 and 21 (56787)
23 groups.ab. (2858653)	23 exp Exercise Therapy/ (70963)
24 or/16-23 (6304953)	24 exp Exercise/ (272081)
25 15 and 24 (14)	25 exercise*.mp. (512900)
26 exp randomized controlled trial/ (641381)	26 exp Physical Therapy Modalities/ (193296)
27 controlled clinical trial.pt. (95697)	27 (physical adj3 therap*).tw. (37312)
28 randomized.ab. (693586)	28 exp Nutrition Therapy/ (119763)
29 placebo.ab. (258908)	29 (nutrition* or diet*).mp. or dietary counsel*.tw. (1302112)
30 clinical trials as topic.sh. (205149)	30 exp Drug Therapy/ (1562476)
31 randomly.ab. (460852)	31 (pharmacological adj3 (therap* or treatment*)).tw. (50021)
32 trial.ti. (336799)	32 Pharmacotherap*.mp. (50527)
33 or/26-32 (1686580)	33 exp Adrenal Cortex Hormones/ (436956)
34 15 and 33 (14)	34 Corticosteroid*.tw. (131565)
35 25 or 34 (14)	35 exp Progestins/ (73768)
	36 Progestin*.tw. (13256)
	37 exp Cannabinoids/ (20244)
	38 cannab*.tw. (54018)
	39 exp Androgens/ (106142)
	40 androgen*.tw. (97341)
	41 Olanzapine/ (6523)
	42 Olanzapine.tw. (10301)
	43 exp Anti-Inflammatory Agents, Non-Steroidal/ (224640)
	44 (NSAID* or "non-steroidal anti-inflammatory").tw. (41492)
	45 Prokinetic*.tw. (3531)
	46 Receptors, Ghrelin/ (1832)
	47 Ghrelin receptor*.tw. (1396)
	48 exp Antioxidants/ (571256)
	49 Antioxidant*.tw. (322327)
	50 exp Carnitine/ (11278)
	51 #carnitine*.tw. (915)
	52 Thalidomide/ (10146)
	53 thalidomide.tw. (9006)
	54 exp Fatty Acids, Omega-3/ (31200)
	55 ((fatty adj3 acid*) or (omega-3 adj3 (acid* or oil*)) or PUFA* or DHA* or EPA*).tw. (332364)
	56 Ibuprofen/ (10662)
	57 Ibuprofen.tw. (17255)
	58 exp Testosterone/ (78891)
	59 Testosterone.tw. (95170)
	60 23 or 24 or 25 or 26 or 27 (710855)
	61 28 or 29 (1304508)
	62 30 or 31 or 32 or 33 or 34 or 35 or 36 or 37 or 38 or 39 or 40 or 41 or 42 or 43 or 44 or 45 or 46 or 47 or 48 or 49 or 50 or 51 or 52 or 53 or 54 or 55 or 56 or 57 or 58 or 59 (3464863)
	63 60 and 61 (75304)
	64 60 and 62 (59774)
	65 61 and 62 (258961)
	66 ((multi-modal* or multimodal*) adj3 treatment*).tw. (11712)
	67 ((multi-modal* or multimodal*) adj3 therap*).tw. (10209)
	68 (combin* adj3 (therap* or treatment*)).tw. (244684)
	69 (add* or combin* or multipl* or plus or polytherap* or versus or vs).ti,ab. (10044598)
	70 Combined Modality Therapy/ (189496)
	71 66 or 67 or 68 or 69 or 70 (10149226)
	72 63 or 64 or 65 or 71 (10370627)
	73 22 and 72 (21511)
	74 exp animals/ not humans.sh. (5342279)
	75 73 not 74 (19639)
	76 limit 75 to ed=20230801-20250507 (1658)
	77 limit 75 to dt=20230801-20250507 (2156)
	78 limit 75 to ep=20230801-20250507 (1840)
	79 76 or 77 or 78 (2309)
	80 75 not 79 (17330)
	81 exp randomized controlled trial/ (640387)
	82 controlled clinical trial.pt. (95689)
	83 randomized.ab. (692433)
	84 placebo.ab. (258690)
	85 drug therapy.fs. (2816510)
	86 randomly.ab. (460364)
	87 trial.ab. (754416)
	88 groups.ab. (2855119)
	89 or/81-88 (6297016)
	90 80 and 89 (6583)
	91 exp randomized controlled trial/ (640387)
	92 controlled clinical trial.pt. (95689)
	93 randomized.ab. (692433)
	94 placebo.ab. (258690)
	95 clinical trials as topic.sh. (205038)
	96 randomly.ab. (460364)
	97 trial.ti. (336263)
	98 or/91-97 (1684674)
	99 80 and 98 (2058)
	100 "Fat-free mass change after nutritional rehabilitation in weight losing copd: Role of insulin, c-reactive protein and tissue hypoxia".ti. (1)
	101 "Power comparisons and clinical meaning of outcome measures in assessing treatment effect in cancer cachexia: Secondary analysis from a randomized pilot multimodal intervention trial".ti. (1)
	102 "Combining intra-dialytic exercise and nutritional supplementation in malnourished older haemodialysis patients: Towards better quality of life and autonomy".ti. (1)
	103 "Comparison of three different treatment modalities in the management of cancer cachexia".ti. (1)
	104 "Palliative nutritional intervention in addition to cyclooxygenase and erythropoietin treatment for patients with malignant disease: Effects on survival, metabolism, and function".ti. (1)
	105 "A randomized phase iii clinical trial of a combined treatment for cachexia in patients with gynecological cancers: Evaluating the impact on metabolic and inflammatory profiles and quality of life".ti. (1)
	106 "Randomized phase iii clinical trial of a combined treatment with carnitine + celecoxib ± megestrol acetate for patients with cancer-related anorexia/cachexia syndrome".ti. (1)
	107 "Effects of a six-month intradialytic physical ACTIvity program and adequate NUTritional support on protein-energy wasting, physical functioning and quality of life in chronic hemodialysis patients: ACTINUT study protocol for a randomised controlled trial".ti. (1)
	108 "Randomized phase iii clinical trial of five different arms of treatment for patients with cancer cachexia: Interim results".ti. (1)
	109 "A randomised feasibility study of epa and cox-2 inhibitor (celebrex) versus epa, cox-2 inhibitor (celebrex), resistance training followed by ingestion of essential amino acids high in leucine in nsclc cachectic patients--accert study".ti. (1)
	110 "A comparison of the clinical and cost-effectiveness of 3 intervention strategies for aids wasting".ti. (1)
	111 "A randomized phase ii feasibility trial of a multimodal intervention for the management of cachexia in lung and pancreatic cancer".ti. (1)
	112 "Deterioration in muscle mass and physical function differs according to weight loss history in cancer cachexia".ti. (1)
	113 Mantovani.ax. and "332 patients with cancer cachexia".ti. and Oncologist.jn. (1)
	114 or/100-113 (14)
	115 80 and 114 (12)

### Sheet: Dataset 9  (Strategies)
Strategy For Recall / Unique Yield (Part 1)	Recreating the Original Medline Strategy (Part 2)
MEDLINE® ALL via Ovid http://ovidsp.ovid.com/ Date range searched: <1946 to May 05, 2025> Date searched: 6th May 2025	MEDLINE® ALL via Ovid http://ovidsp.ovid.com/ Date range searched: <1946 to May 08, 2025> Date searched: 9th May 2025
1 "Fat-free mass change after nutritional rehabilitation in weight losing copd: Role of insulin, c-reactive protein and tissue hypoxia".ti. (1)	1 exp NEOPLASMS BY HISTOLOGIC TYPE/ (2045444)
2 "Power comparisons and clinical meaning of outcome measures in assessing treatment effect in cancer cachexia: Secondary analysis from a randomized pilot multimodal intervention trial".ti. (1)	2 exp NEOPLASMS BY SITE/ (2891942)
3 "Combining intra-dialytic exercise and nutritional supplementation in malnourished older haemodialysis patients: Towards better quality of life and autonomy".ti. (1)	3 (anticancer* or antitumor* or antitumour* or anti-cancer* or anti-tumor* or anti-tumour* or antineoplas* or anti-neoplas* or anticarcinogen* or anti-carcinogen*).tw,kf. (400585)
4 "Comparison of three different treatment modalities in the management of cancer cachexia".ti. (1)	4 (neoplas* or tumo?r* or cancer* or malignan* or carcino* or karzino* or sarcom* or leuk#?m* or lymphom* or melano* or metastas* or mesothelio* or mesotelio* or gliom* or glioblastom* or osteo?sarcom* or blastom* or neuroblastom* or adenocarcinoma* or myeloma* or malignan* or onco*).tw,kf. (5154846)
5 "Palliative nutritional intervention in addition to cyclooxygenase and erythropoietin treatment for patients with malignant disease: Effects on survival, metabolism, and function".ti. (1)	5 or/1-4 (5754760)
6 "A randomized phase iii clinical trial of a combined treatment for cachexia in patients with gynecological cancers: Evaluating the impact on metabolic and inflammatory profiles and quality of life".ti. (1)	6 exp Fatigue/ (41400)
7 "Randomized phase iii clinical trial of a combined treatment with carnitine + celecoxib ± megestrol acetate for patients with cancer-related anorexia/cachexia syndrome".ti. (1)	7 (fatigue* or exhaust* or weary or weariness or lassitude or letharg* or sleepy or sleepiness or drowsy or drowsiness or tired* or fatigab*).mp. (277964)
8 "Effects of a six-month intradialytic physical ACTIvity program and adequate NUTritional support on protein-energy wasting, physical functioning and quality of life in chronic hemodialysis patients: ACTINUT study protocol for a randomised controlled trial".ti. (1)	8 or/6-7 (277966)
9 "Randomized phase iii clinical trial of five different arms of treatment for patients with cancer cachexia: Interim results".ti. (1)	9 5 and 8 (51999)
10 "A randomised feasibility study of epa and cox-2 inhibitor (celebrex) versus epa, cox-2 inhibitor (celebrex), resistance training followed by ingestion of essential amino acids high in leucine in nsclc cachectic patients--accert study".ti. (1)	10 exp exercise/ (272081)
11 "A comparison of the clinical and cost-effectiveness of 3 intervention strategies for aids wasting".ti. (1)	11 exp Exercise Therapy/ (70963)
12 "A randomized phase ii feasibility trial of a multimodal intervention for the management of cachexia in lung and pancreatic cancer".ti. (1)	12 exp Physical Endurance/ (38989)
13 "Deterioration in muscle mass and physical function differs according to weight loss history in cancer cachexia".ti. (1)	13 Endurance Training/ (738)
14 or/1-13 (13)	14 Physical Exertion/ (57923)
15 exp randomized controlled trial/ (641381)	15 exp physical fitness/ (39087)
16 controlled clinical trial.pt. (95697)	16 "Physical Education and Training"/ (14442)
17 randomized.ab. (693586)	17 *Motor Activity/ (45134)
18 placebo.ab. (258908)	18 exp exercise test/ (74043)
19 drug therapy.fs. (2820299)	19 "Range of Motion, Articular"/ (64179)
20 randomly.ab. (460852)	20 Yoga/ (4325)
21 trial.ab. (755656)	21 exp Sports/ (232725)
22 groups.ab. (2858653)	22 Hydrotherapy/ (2687)
23 or/15-22 (6304953)	23 exercise*.mp. (512900)
24 14 and 23 (13)	24 (calisthenic* or callisthenic* or gymnastic* or plyometric* or stretch-shortening or physiotherap* or physio-therap* or neurophysiotherap* or kinesiotherap* or kinesio-therap* or stretching* or strength* or pilate* or sport*).tw,kf. (824997)
25 exp randomized controlled trial/ (641381)	25 (physical adj1 (activit* or exertion* or effort* or fitness* or education* or endurance* or stamina* or condition* or function* modalit* or therap* or treatment* or workout* or work-out* or performance* or train*)).tw,kf. (266384)
26 controlled clinical trial.pt. (95697)	26 (fitness adj1 (training* or workout* or work-out* or program*)).tw,kf. (1626)
27 randomized.ab. (693586)	27 ((endurance* or resistance* or strength*) adj1 (training* or program* or workout* or work-out*)).tw,kf. (26781)
28 placebo.ab. (258908)	28 ((mind* adj2 body*) or yoga*).tw,kf. (14556)
29 clinical trials as topic.sh. (205149)	29 ((aquatic* or water based) adj2 (therap* or program* or training*)).tw,kf. (850)
30 randomly.ab. (460852)	30 (hydrotherap* or hydro-therap* or bad ragaz* or ai chi* or halliwick* or watsu*).tw,kf. (1855)
31 trial.ti. (336799)	31 ((aerobic* or anaerobic*) adj2 training*).tw,kf. (7009)
32 or/25-31 (1686580)	32 or/10-31 (1587433)
33 14 and 32 (13)	33 9 and 32 (5333)
34 24 or 33 (13)	34 exp animals/ not humans/ (5342279)
35 66 or 76 (2)	35 33 not 34 (5048)
	36 limit 35 to ed=20231001-20250509 (576)
	37 limit 35 to dt=20231001-20250509 (779)
	38 limit 35 to ep=20231001-20250509 (661)
	39 36 or 37 or 38 (834)
	40 35 not 39 (4214)
	41 exp randomized controlled trial/ (640387)
	42 controlled clinical trial.pt. (95689)
	43 randomized.ab. (692433)
	44 placebo.ab. (258690)
	45 drug therapy.fs. (2816510)
	46 randomly.ab. (460364)
	47 trial.ab. (754416)
	48 groups.ab. (2855119)
	49 or/41-47 (4162432)
	50 40 and 49 (1721)
	51 exp randomized controlled trial/ (640387)
	52 controlled clinical trial.pt. (95689)
	53 randomized.ab. (692433)
	54 placebo.ab. (258690)
	55 clinical trials as topic.sh. (205038)
	56 randomly.ab. (460364)
	57 trial.ti. (336263)
	58 or/51-57 (1684674)
	59 40 and 58 (1274)
	60 "Effects of high-intensity interval training on fatigue and quality of life in testicular cancer survivors".ti. (1)
	61 "Impact of resistance and aerobic exercise on sarcopenia and dynapenia in breast cancer patients receiving adjuvant chemotherapy*".ti. (1)
	62 "Age and androgen-deprivation therapy on exercise outcomes in men with prostate cancer".ti. (1)
	63 "*adjuvant chemotherapy for patients with breast and colorectal cancer".ti. (1)
	64 "Two-year follow-up of the optitrain randomised controlled exercise trial".ti. (1)
	65 "Feasibility and efficacy of a supervised exercise intervention in de-conditioned cancer survivors during the early survivorship phase: The peach trial".ti. (1)
	66 "Calculating the costs of an 8-week, physiotherapy-led exercise intervention in deconditioned cancer survivors in the early survivorship period (the peach trial)".ti. (1)
	67 "The effectiveness of a deep water aquatic exercise program in cancer-related fatigue in breast cancer survivors: A randomized controlled trial".ti. (1)
	68 ("Patient satisfaction" and "usual care" and "exercise program").ti. (1)
	69 "*exercise and quality of life in colorectal cancer survivors".ti. (1)
	70 "*trial of exercise in colorectal cancer survivors".ti. (1)
	71 "A longitudinal study of exercise barriers in colorectal cancer survivors participating*".ti. (1)
	72 "Predictors of follow-up exercise behavior 6 months after a randomi*ed trial of exercise training during breast cancer chemotherapy".ti. (1)
	73 "Randomi*ed controlled trial of exercise training in postmenopausal breast cancer survivors: Cardiopulmonary and quality of life outcomes".ti. (1)
	74 "Moderators of the effects of exercise training in breast cancer patients receiving chemotherapy: A randomi*ed controlled trial".ti. (1)
	75 "Barriers to supervised exercise training in a randomi*ed controlled trial of breast cancer patients receiving chemotherapy".ti. (1)
	76 "Understanding breast cancer patients' preference for two types of exercise training during chemotherapy in an unblinded randomi*ed controlled trial".ti. (1)
	77 "Six-month follow-up of patient-rated outcomes in a randomi*ed controlled trial of exercise training during breast cancer chemotherapy".ti. (1)
	78 "Predictors of supervi*ed exercise adherence during breast cancer chemotherapy".ti. (1)
	79 "Effects of aerobic and resistance exercise in breast cancer patients receiving adjuvant chemotherapy: A multicenter randomi*ed controlled trial".ti. (1)
	80 "Effects of exercise during adjuvant chemotherapy on breast cancer outcomes".ti. (1)
	81 "Moderator effects in a randomi*ed controlled trial of exercise training in lymphoma patients".ti. (1)
	82 "Randomi*ed controlled trial of the effects of aerobic exercise on physical functioning and quality of life in lymphoma patients".ti. (1)
	83 "A randomi*ed trial of aerobic exercise and sleep quality in lymphoma patients receiving chemotherapy or no treatments".ti. (1)
	84 "Predictors of follow-up exercise behavior 6 months after a randomi*ed trial of supervised exercise training in lymphoma patients".ti. (1)
	85 "Effects of supervised exercise on motivational outcomes and longer-term behavior".ti. (1)
	86 "Predictors of adherence to supervised exercise in lymphoma patients participating in a randomi*ed controlled trial".ti. (1)
	87 "Determinants of adherence to exercise in women treated for breast cancer".ti. (1)
	88 "Randomi*ed trial of exercise therapy in women treated for breast cancer".ti. (1)
	89 "Exercise therapy in women who have had breast cancer: Design of the sheffield women's exercise and well-being project".ti. (1)
	90 "Impact of physical activity on fatigue and quality of life in people with advanced lung cancer: A randomi*ed controlled trial".ti. (1)
	91 "The impact of physical activity on fatigue and quality of life in lung cancer patients: A randomi*ed controlled trial".ti. (1)
	92 "Effect of aerobic exercise and relaxation training on fatigue and physical performance of cancer patients after surgery. A randomi*ed controlled trial".ti. (1)
	93 "A randomi*ed controlled trial of home-based exercise for cancer-related fatigue in women during and after chemotherapy with or without radiation therapy".ti. (1)
	94 "Effects of exercise training on fasting insulin, insulin resistance, insulin-like growth factors, and insulin-like growth factor binding proteins in postmenopausal breast cancer survivors: A randomi*ed controlled trial".ti. (1)
	95 "The effect of a 12-week home-based walking program on reducing fatigue in women with breast cancer undergoing chemotherapy: A randomi*ed controlled study".ti. (1)
	96 "The lung cancer exercise training study: A randomi*ed trial of aerobic training, resistance training, or both in postsurgical lung cancer patients: Rationale and design".ti. (1)
	97 "Randomi*ed trial of a physical activity intervention in women with metastatic breast cancer".ti. (1)
	98 "Effects of a physical exercise rehabilitation group program on anxiety, depression, body image, and health-related quality of life among breast cancer patients".ti. (1)
	99 "Adding high-intensity interval training to conventional training modalities*".ti. (1)
	100 "Exercise training during chemotherapy preserves skeletal muscle fiber area, capillari*ation, and mitochondrial content in patients with breast cancer".ti. (1)
	101 "High-intensity exercise during chemotherapy induces beneficial effects 12 months into breast cancer survivorship".ti. (1)
	102 "The effect of aerobic exercise on quality of life among breast cancer survivors: A randomi*ed controlled trial".ti. (1)
	103 "Effects of high-intensity interval training compared with resistance training in prostate cancer patients undergoing radiotherapy: A randomi*ed controlled trial".ti. (1)
	104 "Effects of the beat cancer physical activity behavior change intervention on physical activity, aerobic fitness, and quality of life in breast cancer survivors: A multicenter randomi*ed controlled trial".ti. (1)
	105 "Effects of a multicomponent physical activity behavior change intervention on fatigue, anxiety, and depressive symptomatology in breast cancer survivors: Randomi*ed trial".ti. (1)
	106 "Physical activity intervention benefits persist months post-intervention: Randomi*ed trial in breast cancer survivors".ti. (1)
	107 "Better exercise adherence after treatment for cancer (beat cancer) study: Rationale, design, and methods".ti. (1)
	108 "Effects and tolerability of exercise therapy modality on cardiorespiratory fitness in lung cancer: A randomi*ed controlled trial".ti. (1)
	109 "Structured exercise improves physical functioning in women*".ti. (1)
	110 "Randomi*ed controlled trial of resistance or aerobic exercise in men receiving radiation therapy for prostate cancer".ti. (1)
	111 "Does low volume high-intensity interval training elicit superior benefits to continuous low to moderate-intensity training in cancer survivors?".ti. (1)
	112 "'Pragmatic randomi*ed controlled trial of individually prescribed exercise versus usual care in a heterogeneous cancer survivor population': A feasibility study peach trial: Prescribed exercise after chemotherapy".ti. (1)
	113 "Optitrain: A randomi*ed controlled exercise trial for women with breast cancer undergoing chemotherapy".ti. (1)
	114 or/60-113 (54)
	115 40 and 114 (30)
	116 50 and 115 (29)
	117 59 and 115 (30)

### Sheet: Dataset 10  (Strategies)
Strategy For Recall / Unique Yield (Part 1)	Recreating the Original Medline Strategy (Part 2)
MEDLINE® ALL via Ovid http://ovidsp.ovid.com/ Date range searched: <1946 to May 08, 2025> Date searched: 9th May 2025	MEDLINE® ALL via Ovid http://ovidsp.ovid.com/ Date range searched: <1946 to May 08, 2025> Date searched: 9th May 2025
1 "Lisdexamfetamine dimesylate in adults with attention-deficit/ hyperactivity disorder who report clinically significant impairment in executive function: results from a randomized, double-blind, placebo-controlled study".ti. (1)	1 exp amphetamines/ (41454)
2 "Double-blind, placebo-controlled study of the efficacy and safety of lisdexamfetamine dimesylate in adults with attention-deficit/hyperactivity disorder".ti. (1)	2 amphetamine/ (13266)
3 "Short-term effects of lisdexamfetamine dimesylate on cardiovascular parameters in a 4-week clinical trial in adults with attention-deficit/hyperactivity disorder".ti. (1)	3 (amphetamin* or amfetamine or amphamed or amphamine or amphezamin or centramina or centramine or chloroamphetamin* or desoxynorephedrin or fenamine or hydroxyamphetamin* or iofetamine or levamfetamine or levamphetamine or levedrine or levoamphetamine or mydrial or phenamin or phenamine or phenoprominum or phenopromin or thyramine).tw,kf. (29175)
4 "Efficacy and safety of OROS methylphenidate in adults with attention-deficit/hyperactivity disorder: a randomized, placebo-controlled, double-blind, parallel group, dose-escalation study".ti. (1)	4 exp dextroamphetamine/ (7243)
5 "The effects of lisdexamfetamine dimesylate on the driving performance of young adults with ADHD: a randomized, double-blind, placebo-controlled study using a validated driving simulator paradigm".ti. (1)	5 (dextroamphetamine or adderall or afatin or afettine or albemap or amfetasul or amfexa or amitrene or amphedrine or amphex or amsustain or ardex or attentin or betafedrina or betaphedrine or biphetamine or carboxyphen or curban or dadex or daprisal or dephadren or dexadrine or dexaline or dexalme or dexalone or dexamed or dexamfetamine or dexamfetaminesulfaat or dexampex or dexamphetamin? or dexamphoid or dexamyl or dexaspan or dexeamphetanine or dexedrine or dexoval or dextrostat or diocarb or diocurb or domafate or domefate or doxedrine or durophet or dynaphenyl or elvanse or evekeo or evrodex or ferndex or hetamine or lisdexamfetamine or methylphenethylamin? or obesedrin or obesonil oxydess or phetadex or simpamina or sympamin or tentin or vyvanse).tw,kf. (2077)
6 "A randomized, placebo-controlled trial of OROS methylphenidate in adults with attention-deficit/hyperactivity disorder".ti. (1)	6 methylphenidate/ (8082)
7 "Comparative acute efficacy and tolerability of OROS and immediate release formulations of methylphenidate in the treatment of adults with attention-deficit/hyperactivity disorder".ti. (1)	7 (methylphenidate or adaphen or addwize or adhansia or aptensio or artige or attenta or centedrin or cognil or concerta or cotempla or daytrana or difumenil or equasym or focalin or inspiral or jornay or medanef or medicebran or medikinet or mefinad or metadate or methylfenidaat or methylfenidate or methylin or methyl phenidate or methylphenidylacetate or methylphenindate or methylphenydate or methypatch or penid or phenida or phenidyl hydrochloride or phenidylate or prohiper or quasym or quillichew or quillivant or ritalin or ritalin-sr or ritalina or ritaline or ritaphen or rubifen or tradea or tranquilyn or tsentedrin).tw,kf. (9093)
8 "SHP465 mixed amphetamine salts in the treatment of attention-deficit/hyperactivity disorder in children and adolescents: results of a randomized, double-blind placebo-controlled study".ti. (1)	8 or/1-7 (61257)
9 "Efficacy and safety of prolonged-release OROS methylphenidate in adults with attention deficit/hyperactivity disorder: a 13-week, randomized, double-blind, placebo-controlled, fixed-dose study".ti. (1)	9 exp cardiovascular diseases/ (2869401)
10 "Efficacy and Safety of Lisdexamfetamine in Preschool Children With Attention-Deficit/Hyperactivity Disorder".ti. (1)	10 cardiovasc*.hw,mp. (767584)
11 "Clonidine for attention-deficit/hyperactivity disorder: II. ECG changes and adverse events analysis".ti. (1)	11 exp hemodynamics/ (755892)
12 "The efficacy and safety of extended-release methylphenidate following traumatic brain injury: a randomised controlled pilot study".ti. (1)	12 (haemodynamic* or hemodynamic*).tw,kf. (218492)
13 "A phase 1, randomized, double-blind, placebo-controlled study to evaluate the safety, tolerability, and pharmacokinetics of single and multiple doses of lisdexamfetamine dimesylate in Japanese and Caucasian healthy adult subjects".ti. (1)	13 exp hypertension/ (332108)
14 "Short- and long-term cardiovascular effects of mixed amphetamine salts extended release in children".ti. (1)	14 essential hypertension/ (2932)
15 "Efficacy and safety of lisdexamfetamine dimesylate in adolescents with attention-deficit/hyperactivity disorder".ti. (1)	15 (hypertens* or hipertens*).tw,kf,ot. (561927)
16 "Triple-bead mixed amphetamine salts (SHP465) in adults with ADHD: results of a phase 3, double-blind, randomized, forced-dose trial".ti. (1)	16 (prehypertens* or prehipertens*).tw,kf,ot. (3146)
17 "Maintenance of wakefulness with lisdexamfetamine dimesylate, compared with placebo and armodafinil in healthy adult males undergoing acute sleep loss".ti. (1)	17 exp blood pressure/ (317722)
18 "Methylphenidate treatment of adult male prison inmates with attention-deficit hyperactivity disorder: randomised double-blind placebo-controlled trial with open-label extension".ti. (1)	18 (blood pressur* or bloodpressur*).mp. (519384)
19 "The effect of methylphenidate on prefrontal cognitive functioning, inattention, and hyperactivity in velocardiofacial syndrome".ti. (1)	19 ((arterial adj2 pressur*) or (diastolic adj2 pressur*) or (systolic adj2 pressur*)).tw,kf. (220160)
20 "Lisdexamfetamine dimesylate in binge eating disorder: a placebo controlled trial".ti. (1)	20 (bp or dbp or mbp or sbp).tw,kf. (254211)
21 "A multi-centre, randomised, double-blind, placebo-controlled clinical trial of methylphenidate in the initial treatment of acute mania (MEMAP study)".ti. (1)	21 heart rate/ (181360)
22 "Clinical characteristics and treatment response to lisdexamfetamine dimesylate versus placebo in adults with binge eating disorder: analysis by gender and age".ti. (1)	22 (heart rate? or pulse rate?).tw,kf. (203779)
23 "A randomized trial of edivoxetine in pediatric patients with attention-deficit/hyperactivity disorder".ti. (1)	23 chronotrop*.tw,kf. (7704)
24 "Safety of dexamphetamine in acute ischemic stroke: a randomized, double-blind, controlled dose-escalation trial".ti. (1)	24 or/9-23 (4047257)
25 "Dextroamphetamine-induced changes in regional cerebral blood flow".ti. (1)	25 8 and 24 (5173)
26 "Changes in cerebral blood flow and mental state after amphetamine challenge in schizophrenic patients".ti. (1)	26 animals/ not (humans/ and animals/) (5307639)
27 "A phase 3, randomized double-blind study of the efficacy and safety of low-dose SHP465 mixed amphetamine salts extended-release in children with attention-deficit/hyperactivity disorder".ti. (1)	27 25 not 26 (3972)
28 "Lisdexamfetamine dimesylate for adults with moderate to severe binge eating disorder: results of two pivotal phase 3 randomized controlled trials".ti. (1)	28 limit 27 to ed=20230401-20250509 (160)
29 "Efficacy and safety of lisdexamfetamine for treatment of adults with moderate to severe binge-eating disorder: a randomized clinical trial".ti. (1)	29 limit 27 to dt=20230401-20250509 (198)
30 "Adjunctive lisdexamfetamine in bipolar depression: A preliminary randomized, placebo-controlled trial".ti. (1)	30 limit 27 to ep=20230401-20250509 (164)
31 "A randomized, placebo-controlled trial of three fixed dosages of prolonged-release OROS methylphenidate in adults with attention-deficit/hyperactivity disorder".ti. (1)	31 28 or 29 or 30 (215)
32 "MDMA-assisted therapy for severe PTSD: a randomized, double-blind, placebo-controlled phase 3 study".ti. and Nature.jw. (1)	32 27 not 31 (3757)
33 "Pilot study of the effects of lisdexamfetamine on cocaine use: a randomized, double-blind, placebo-controlled trial".ti. (1)	33 exp randomized controlled trial/ (640387)
34 "Atomoxetine and osmotically released methylphenidate for the treatment of attention deficit hyperactivity disorder: acute comparison and differential response".ti. (1)	34 controlled clinical trial.pt. (95689)
35 "Randomized, double-blind, placebo-controlled acute comparator trials of lisdexamfetamine and extended-release methylphenidate in adolescents with attention-deficit/hyperactivity disorder".ti. (1)	35 randomized.ab. (692433)
36 "Cortical responses to amphetamine exposure studied by pCASL MRI and pharmacokinetic/pharmacodynamic dose modeling".ti. (1)	36 placebo.ab. (258690)
37 "A randomised, double-blind, placebo-controlled trial of dexamphetamine in adults with attention deficit hyperactivity disorder".ti. (1)	37 drug therapy.fs. (2816510)
38 "A randomized, double-blind, placebo-controlled trial of augmentation with an extended release formulation of methylphenidate in outpatients with treatment-resistant depression".ti. (1)	38 randomly.ab. (460364)
39 "Amphetamine fails to facilitate motor performance and to enhance motor recovery among stroke patients with mild arm paresis: interim analysis and termination of a double blind, randomised, placebo-controlled trial".ti. (1)	39 trial.ab. (754416)
40 "Methylphenidate for mild cognitive impairment: an exploratory 3-day, randomized, double-blind, placebo-controlled trial".ti. (1)	40 groups.ab. (2855119)
41 "Multiscale assessment of treatment efficacy in adults with ADHD: a randomized placebo-controlled, multi-centre study with extended-release methylphenidate".ti. (1)	41 or/33-40 (6297016)
42 "A randomized, double-blind, placebo-controlled, dose-ranging study of lisdexamfetamine dimesylate augmentation for major depressive disorder in adults with inadequate response to antidepressant therapy".ti. (1)	42 32 and 41 (1515)
43 "Laboratory measures of methylphenidate effects in cocaine-dependent patients receiving treatment".ti. (1)	43 exp randomized controlled trial/ (640387)
44 "A randomised, placebo-controlled, 24-week, study of low-dose extended-release methylphenidate in adults with attention-deficit/hyperactivity disorder".ti. (1)	44 controlled clinical trial.pt. (95689)
45 "Randomized controlled double-blind trial of optimal dose methylphenidate in children and adolescents with severe attention deficit hyperactivity disorder and intellectual disability".ti. (1)	45 randomized.ab. (692433)
46 "Triple-bead mixed amphetamine salts (SPD465), a novel, enhanced extended-release amphetamine formulation for the treatment of adults with ADHD: a randomized, double-blind, multicenter, placebo-controlled study".ti. (1)	46 placebo.ab. (258690)
47 "Amphetamine increases blood pressure and heart rate but has no effect on motor recovery or cerebral haemodynamics in ischaemic stroke: a randomized controlled trial".ti. (1)	47 clinical trials as topic.sh. (205038)
48 "Efficacy and safety of SHP465 mixed amphetamine salts in the treatment of attention-deficit/hyperactivity disorder in adults: results of a randomized, double-blind, placebo-controlled, forced-dose clinical study".ti. (1)	48 randomly.ab. (460364)
49 "Dexamphetamine enhances explicit new word learning for novel objects".ti. (1)	49 trial.ti. (336263)
50 "The explicit learning of new names for known objects is improved by dexamphetamine".ti. (1)	50 or/43-49 (1684674)
51 "Efficacy and safety of a chewable methylphenidate extended-release tablet in children with attention-deficit/hyperactivity disorder".ti. (1)	51 32 and 50 (716)
52 "Impact of attention-deficit/hyperactivity disorder (ADHD) treatment on smoking cessation intervention in ADHD smokers: a randomized, double-blind, placebo-controlled trial".ti. (1)	52 "Lisdexamfetamine dimesylate in adults with attention-deficit/ hyperactivity disorder who report clinically significant impairment in executive function: results from a randomized, double-blind, placebo-controlled study".ti. (1)
53 "European, randomized, phase 3 study of lisdexamfetamine dimesylate in children and adolescents with attention-deficit/hyperactivity disorder".ti. (1)	53 "Double-blind, placebo-controlled study of the efficacy and safety of lisdexamfetamine dimesylate in adults with attention-deficit/hyperactivity disorder".ti. (1)
54 "attention deficit hyperactivity disorder".ti. and Westover.ax. (1)	54 "Short-term effects of lisdexamfetamine dimesylate on cardiovascular parameters in a 4-week clinical trial in adults with attention-deficit/hyperactivity disorder".ti. (1)
55 or/1-54 (54)	55 "Efficacy and safety of OROS methylphenidate in adults with attention-deficit/hyperactivity disorder: a randomized, placebo-controlled, double-blind, parallel group, dose-escalation study".ti. (1)
56 exp randomized controlled trial/ (640387)	56 "The effects of lisdexamfetamine dimesylate on the driving performance of young adults with ADHD: a randomized, double-blind, placebo-controlled study using a validated driving simulator paradigm".ti. (1)
57 controlled clinical trial.pt. (95689)	57 "A randomized, placebo-controlled trial of OROS methylphenidate in adults with attention-deficit/hyperactivity disorder".ti. (1)
58 randomized.ab. (692433)	58 "Comparative acute efficacy and tolerability of OROS and immediate release formulations of methylphenidate in the treatment of adults with attention-deficit/hyperactivity disorder".ti. (1)
59 placebo.ab. (258690)	59 "SHP465 mixed amphetamine salts in the treatment of attention-deficit/hyperactivity disorder in children and adolescents: results of a randomized, double-blind placebo-controlled study".ti. (1)
60 drug therapy.fs. (2816510)	60 "Efficacy and safety of prolonged-release OROS methylphenidate in adults with attention deficit/hyperactivity disorder: a 13-week, randomized, double-blind, placebo-controlled, fixed-dose study".ti. (1)
61 randomly.ab. (460364)	61 "Efficacy and Safety of Lisdexamfetamine in Preschool Children With Attention-Deficit/Hyperactivity Disorder".ti. (1)
62 trial.ab. (754416)	62 "Clonidine for attention-deficit/hyperactivity disorder: II. ECG changes and adverse events analysis".ti. (1)
63 groups.ab. (2855119)	63 "The efficacy and safety of extended-release methylphenidate following traumatic brain injury: a randomised controlled pilot study".ti. (1)
64 or/56-63 (6297016)	64 "A phase 1, randomized, double-blind, placebo-controlled study to evaluate the safety, tolerability, and pharmacokinetics of single and multiple doses of lisdexamfetamine dimesylate in Japanese and Caucasian healthy adult subjects".ti. (1)
65 55 and 64 (54)	65 "Short- and long-term cardiovascular effects of mixed amphetamine salts extended release in children".ti. (1)
66 exp randomized controlled trial/ (640387)	66 "Efficacy and safety of lisdexamfetamine dimesylate in adolescents with attention-deficit/hyperactivity disorder".ti. (1)
67 controlled clinical trial.pt. (95689)	67 "Triple-bead mixed amphetamine salts (SHP465) in adults with ADHD: results of a phase 3, double-blind, randomized, forced-dose trial".ti. (1)
68 randomized.ab. (692433)	68 "Maintenance of wakefulness with lisdexamfetamine dimesylate, compared with placebo and armodafinil in healthy adult males undergoing acute sleep loss".ti. (1)
69 placebo.ab. (258690)	69 "Methylphenidate treatment of adult male prison inmates with attention-deficit hyperactivity disorder: randomised double-blind placebo-controlled trial with open-label extension".ti. (1)
70 clinical trials as topic.sh. (205038)	70 "The effect of methylphenidate on prefrontal cognitive functioning, inattention, and hyperactivity in velocardiofacial syndrome".ti. (1)
71 randomly.ab. (460364)	71 "Lisdexamfetamine dimesylate in binge eating disorder: a placebo controlled trial".ti. (1)
72 trial.ti. (336263)	72 "A multi-centre, randomised, double-blind, placebo-controlled clinical trial of methylphenidate in the initial treatment of acute mania (MEMAP study)".ti. (1)
73 or/66-72 (1684674)	73 "Clinical characteristics and treatment response to lisdexamfetamine dimesylate versus placebo in adults with binge eating disorder: analysis by gender and age".ti. (1)
74 55 and 73 (54)	74 "A randomized trial of edivoxetine in pediatric patients with attention-deficit/hyperactivity disorder".ti. (1)
	75 "Safety of dexamphetamine in acute ischemic stroke: a randomized, double-blind, controlled dose-escalation trial".ti. (1)
	76 "Dextroamphetamine-induced changes in regional cerebral blood flow".ti. (1)
	77 "Changes in cerebral blood flow and mental state after amphetamine challenge in schizophrenic patients".ti. (1)
	78 "A phase 3, randomized double-blind study of the efficacy and safety of low-dose SHP465 mixed amphetamine salts extended-release in children with attention-deficit/hyperactivity disorder".ti. (1)
	79 "Lisdexamfetamine dimesylate for adults with moderate to severe binge eating disorder: results of two pivotal phase 3 randomized controlled trials".ti. (1)
	80 "Efficacy and safety of lisdexamfetamine for treatment of adults with moderate to severe binge-eating disorder: a randomized clinical trial".ti. (1)
	81 "Adjunctive lisdexamfetamine in bipolar depression: A preliminary randomized, placebo-controlled trial".ti. (1)
	82 "A randomized, placebo-controlled trial of three fixed dosages of prolonged-release OROS methylphenidate in adults with attention-deficit/hyperactivity disorder".ti. (1)
	83 "MDMA-assisted therapy for severe PTSD: a randomized, double-blind, placebo-controlled phase 3 study".ti. and Nature.jw. (1)
	84 "Pilot study of the effects of lisdexamfetamine on cocaine use: a randomized, double-blind, placebo-controlled trial".ti. (1)
	85 "Atomoxetine and osmotically released methylphenidate for the treatment of attention deficit hyperactivity disorder: acute comparison and differential response".ti. (1)
	86 "Randomized, double-blind, placebo-controlled acute comparator trials of lisdexamfetamine and extended-release methylphenidate in adolescents with attention-deficit/hyperactivity disorder".ti. (1)
	87 "Cortical responses to amphetamine exposure studied by pCASL MRI and pharmacokinetic/pharmacodynamic dose modeling".ti. (1)
	88 "A randomised, double-blind, placebo-controlled trial of dexamphetamine in adults with attention deficit hyperactivity disorder".ti. (1)
	89 "A randomized, double-blind, placebo-controlled trial of augmentation with an extended release formulation of methylphenidate in outpatients with treatment-resistant depression".ti. (1)
	90 "Amphetamine fails to facilitate motor performance and to enhance motor recovery among stroke patients with mild arm paresis: interim analysis and termination of a double blind, randomised, placebo-controlled trial".ti. (1)
	91 "Methylphenidate for mild cognitive impairment: an exploratory 3-day, randomized, double-blind, placebo-controlled trial".ti. (1)
	92 "Multiscale assessment of treatment efficacy in adults with ADHD: a randomized placebo-controlled, multi-centre study with extended-release methylphenidate".ti. (1)
	93 "A randomized, double-blind, placebo-controlled, dose-ranging study of lisdexamfetamine dimesylate augmentation for major depressive disorder in adults with inadequate response to antidepressant therapy".ti. (1)
	94 "Laboratory measures of methylphenidate effects in cocaine-dependent patients receiving treatment".ti. (1)
	95 "A randomised, placebo-controlled, 24-week, study of low-dose extended-release methylphenidate in adults with attention-deficit/hyperactivity disorder".ti. (1)
	96 "Randomized controlled double-blind trial of optimal dose methylphenidate in children and adolescents with severe attention deficit hyperactivity disorder and intellectual disability".ti. (1)
	97 "Triple-bead mixed amphetamine salts (SPD465), a novel, enhanced extended-release amphetamine formulation for the treatment of adults with ADHD: a randomized, double-blind, multicenter, placebo-controlled study".ti. (1)
	98 "Amphetamine increases blood pressure and heart rate but has no effect on motor recovery or cerebral haemodynamics in ischaemic stroke: a randomized controlled trial".ti. (1)
	99 "Efficacy and safety of SHP465 mixed amphetamine salts in the treatment of attention-deficit/hyperactivity disorder in adults: results of a randomized, double-blind, placebo-controlled, forced-dose clinical study".ti. (1)
	100 "Dexamphetamine enhances explicit new word learning for novel objects".ti. (1)
	101 "The explicit learning of new names for known objects is improved by dexamphetamine".ti. (1)
	102 "Efficacy and safety of a chewable methylphenidate extended-release tablet in children with attention-deficit/hyperactivity disorder".ti. (1)
	103 "Impact of attention-deficit/hyperactivity disorder (ADHD) treatment on smoking cessation intervention in ADHD smokers: a randomized, double-blind, placebo-controlled trial".ti. (1)
	104 "European, randomized, phase 3 study of lisdexamfetamine dimesylate in children and adolescents with attention-deficit/hyperactivity disorder".ti. (1)
	105 "attention deficit hyperactivity disorder".ti. and Westover.ax. (1)
	106 or/52-105 (54)
	107 32 and 106 (39)
	108 42 and 107 (39)
	109 51 and 107 (39)

### Sheet: Dataset 11  (Strategies)
Strategy For Recall / Unique Yield (Part 1)
MEDLINE® ALL via Ovid http://ovidsp.ovid.com/ Date range searched: <1946 to May 20, 2025> Date searched: 21st May 2025
1 "Rationale and design of the ADAPT-TAVR trial: a randomised comparison of edoxaban and dual antiplatelet therapy for prevention of leaflet thrombosis and cerebral embolisation after transcatheter aortic valve replacement".ti. (1)
2 "Oral anti-Xa anticoagulation after trans-aortic valve implantation for aortic stenosis: The randomized ATLANTIS trial".ti. (1)
3 "Edoxaban versus standard of care and their effects on clinical outcomes in patients having undergone transcatheter aortic valve implantation in atrial fibrillation - rationale and design of the ENVISAGE-TAVI AF trial".ti. (1)
4 "Trial design: Rivaroxaban for the prevention of major cardiovascular events after transcatheter aortic valve replacement: Rationale and design of the GALILEO study".ti. (1)
5 "Rivaroxaban after transcatheter aortic valve replacement: the GALILEO trial".ti. (1)
6 "Edoxaban versus dual antiplatelet therapy for leaflet thrombosis and cerebral thromboembolism after TAVR: the ADAPT-TAVR randomized clinical trial".ti. (1)
7 "Apixaban vs. standard of care after transcatheter aortic valve implantation: the ATLANTIS trial".ti. and Collet.ax. (1)
8 ("A controlled trial of rivaroxaban after transcatheter aortic-valve replacement".ti. and Dangas.ax.) not letter.pt. (1)
9 "Reduced leaflet motion after transcatheter aortic-valve replacement".ti. and De Backer.ax. (1)
10 "Edoxaban versus vitamin K antagonist for atrial fibrillation after TAVR".ti. (1)
11 or/1-10 (10)
12 exp randomized controlled trial/ (642185)
13 controlled clinical trial.pt. (95695)
14 randomized.ab. (695058)
15 placebo.ab. (259212)
16 drug therapy.fs. (2822523)
17 randomly.ab. (461811)
18 trial.ab. (758014)
19 groups.ab. (2863471)
20 or/12-19 (6313335)
21 11 and 20 (9)
22 11 not 21 (1)
23 exp randomized controlled trial/ (642185)
24 controlled clinical trial.pt. (95695)
25 randomized.ab. (695058)
26 placebo.ab. (259212)
27 clinical trials as topic.sh. (205178)
28 randomly.ab. (461811)
29 trial.ti. (338021)
30 or/23-29 (1689281)
31 11 and 30 (10)
32 31 not 21 (1)

### Sheet: Dataset 12  (Strategies)
Strategy For Recall / Unique Yield (Part 1)	Recreating the Original Medline Strategy (Part 2)
MEDLINE® ALL via Ovid http://ovidsp.ovid.com/ Date range searched: <1946 to May 20, 2025> Date searched: 21st May 2025	MEDLINE® ALL via Ovid http://ovidsp.ovid.com/ Date range searched: <1946 to May 20, 2025> Date searched: 21st May 2025
1 "The antimyotonic effect of lamotrigine in non-dystrophic myotonias: A double-blind randomized study".ti. (1)	1 Myotonia/dt (146)
2 "Effect of clomipramine on myotonia: A placebo-controlled, double-blind, crossover trial".ti. (1)	2 exp Myotonic Disorders/dt (333)
3 "Improved mobility with metformin in patients with myotonic dystrophy type 1: A randomized controlled trial".ti. (1)	3 Paralysis, Hyperkalemic Periodic/dt (14)
4 "The treatment of myotonia: Evaluation of chronic oral taurine therapy".ti. (1)	4 or/1-3 (469)
5 "A comparative study of disopyramide and procainamide in the treatment of myotonia in myotonic dystrophy".ti. (1)	5 myotonia$.mp. (3914)
6 "A pilot controlled study of the use of imipramine to reduce myotonia".ti. (1)	6 (myotonic adj3 dystroph$).tw. (6381)
7 "Nifedipine in the treatment of myotonia in myotonic dystrophy".ti. (1)	7 myotonic disorder$.tw. (122)
8 "Mexiletine in myotonic dystrophy type 1: A randomized, double-blind, placebo-controlled trial".ti. and Heatwole.ax. (1)	8 myotonia congenita.tw. (527)
9 "Treatment of myotonia with antiarrhythmic drugs".ti. (1)	9 thomsen$ disease$.tw. (122)
10 "The treatment of myotonia: A controlled clinical trial".ti. (1)	10 becker$ disease$.tw. (53)
11 "Mexiletine is an effective antimyotonia treatment in myotonic dystrophy type 1".ti. and logigian.ax. (1)	11 hyperkalemic periodic paralysis.tw. (288)
12 "Therapy of myotonia. A double-blind evaluation of diphenylhydantoin, procainamide, and placebo".ti. (1)	12 or/5-11 (9616)
13 "Mexiletine for symptoms and signs of myotonia in nondystrophic myotonia: A randomized controlled trial".ti. (1)	13 (treatment or therapy).mp. (9900485)
14 "Effect of mexiletine on muscle stiffness in patients with nondystrophic myotonia evaluated using aggregated n-of-1 trials".ti. (1)	14 4 or (12 and 13) (2012)
15 "Efficacy and safety of mexiletine in non-dystrophic myotonias: A randomised, double-blind, placebo-controlled, cross-over study".ti. (1)	15 exp animals/ not humans.sh. (5348115)
16 or/1-15 (15)	16 14 not 15 (1861)
17 exp randomized controlled trial/ (642185)	17 remove duplicates from 16 (1859)
18 controlled clinical trial.pt. (95695)	18 limit 17 to ed=20230401-20250521 (100)
19 randomized.ab. (695058)	19 limit 17 to dt=20230401-20250521 (136)
20 placebo.ab. (259212)	20 limit 17 to ep=20230401-20250521 (110)
21 drug therapy.fs. (2822523)	21 18 or 19 or 20 (140)
22 randomly.ab. (461811)	22 17 not 21 (1719)
23 trial.ab. (758014)	23 exp randomized controlled trial/ (642185)
24 groups.ab. (2863471)	24 controlled clinical trial.pt. (95695)
25 or/17-24 (6313335)	25 randomized.ab. (695058)
26 16 and 25 (14)	26 placebo.ab. (259212)
27 16 not 26 (1)	27 drug therapy.fs. (2822523)
28 exp randomized controlled trial/ (642185)	28 randomly.ab. (461811)
29 controlled clinical trial.pt. (95695)	29 trial.ab. (758014)
30 randomized.ab. (695058)	30 groups.ab. (2863471)
31 placebo.ab. (259212)	31 or/23-30 (6313335)
32 clinical trials as topic.sh. (205178)	32 22 and 31 (730)
33 randomly.ab. (461811)	33 exp randomized controlled trial/ (642185)
34 trial.ti. (338021)	34 controlled clinical trial.pt. (95695)
35 or/28-34 (1689281)	35 randomized.ab. (695058)
36 16 and 35 (15)	36 placebo.ab. (259212)
37 26 or 36 (15)	37 clinical trials as topic.sh. (205178)
38 26 not 36 (0)	38 randomly.ab. (461811)
39 36 not 26 (1)	39 trial.ti. (338021)
	40 or/33-39 (1689281)
	41 22 and 40 (124)
	42 "The antimyotonic effect of lamotrigine in non-dystrophic myotonias: A double-blind randomized study".ti. (1)
	43 "Effect of clomipramine on myotonia: A placebo-controlled, double-blind, crossover trial".ti. (1)
	44 "Improved mobility with metformin in patients with myotonic dystrophy type 1: A randomized controlled trial".ti. (1)
	45 "The treatment of myotonia: Evaluation of chronic oral taurine therapy".ti. (1)
	46 "A comparative study of disopyramide and procainamide in the treatment of myotonia in myotonic dystrophy".ti. (1)
	47 "A pilot controlled study of the use of imipramine to reduce myotonia".ti. (1)
	48 "Nifedipine in the treatment of myotonia in myotonic dystrophy".ti. (1)
	49 "Mexiletine in myotonic dystrophy type 1: A randomized, double-blind, placebo-controlled trial".ti. and Heatwole.ax. (1)
	50 "Treatment of myotonia with antiarrhythmic drugs".ti. (1)
	51 "The treatment of myotonia: A controlled clinical trial".ti. (1)
	52 "Mexiletine is an effective antimyotonia treatment in myotonic dystrophy type 1".ti. and logigian.ax. (1)
	53 "Therapy of myotonia. A double-blind evaluation of diphenylhydantoin, procainamide, and placebo".ti. (1)
	54 "Mexiletine for symptoms and signs of myotonia in nondystrophic myotonia: A randomized controlled trial".ti. (1)
	55 "Effect of mexiletine on muscle stiffness in patients with nondystrophic myotonia evaluated using aggregated n-of-1 trials".ti. (1)
	56 "Efficacy and safety of mexiletine in non-dystrophic myotonias: A randomised, double-blind, placebo-controlled, cross-over study".ti. (1)
	57 or/42-56 (15)
	58 22 and 57 (15)

### Sheet: Dataset 13  (Strategies)
Strategy For Recall / Unique Yield (Part 1)	Recreating the Original Medline Strategy (Part 2)
MEDLINE® ALL via Ovid http://ovidsp.ovid.com/ Date range searched: <1946 to April 21, 2025> Date searched: 23 April 2025	MEDLINE® ALL via Ovid http://ovidsp.ovid.com/ Date range searched: <1946 to April 21, 2025> Date searched: 23 April 2025
1 "Determinants of ovarian function after response-adapted therapy in patients with advanced Hodgkin's lymphoma".ti. (1)	1 Lymphoma/ (55658)
2 "Early positron emission tomography response-adapted treatment in stage I and II Hodgkin lymphoma: final results of the randomized EORTC/LYSA/FIL H10 trial".ti. (1)	2 exp Hodgkin Disease/ (36436)
3 ("The classic prognostic factors in advanced Hodgkin's lymphoma patients are losing their meaning at the time of PET-guided treatments" not "erratum").ti. not correction.af. (1)	3 germinoblastom*.tw,kf. (4)
4 "PET-CT for staging and early response: results from the Response-Adapted Therapy in Advanced Hodgkin Lymphoma study".ti. (1)	4 reticulolymphosarcom*.tw,kf. (14)
5 "Positron emission tomography score has greater prognostic significance than pretreatment risk stratification in early-stage Hodgkin lymphoma in the UK RAPID study".ti. (1)	5 hodgkin*.tw,kf. (77623)
6 "Involved-field radiation therapy prevents recurrences in the early stages of Hodgkin Lymphoma in PET-negative patients after ABVD chemotherapy: relapse analysis of GHSG phase 3 HD16 trial".ti. (1)	6 (malignan* adj2 (lymphogranulom* or granulom*)).tw,kf. (1039)
7 "PET-guided treatment in patients with advanced-stage Hodgkin's lymphoma".ti. (1)	7 or/1-6 (133520)
8 "PET-guided omission of radiotherapy in early-stage unfavourable Hodgkin lymphoma".ti. (1)	8 exp Tomography, Emission-Computed/ (141890)
9 "PET-adapted treatment for newly diagnosed advanced Hodgkin lymphoma".ti. (1)	9 exp Positron-Emission Tomography/ (87146)
10 "Positron emission tomography-driven strategy in advanced Hodgkin Lymphoma: prolonged follow-up of the AHL2011 phase III Lymphoma Study Association study".ti. (1)	10 (pet* or (positron* and emission*) or (positron* and tomograph*) or (emission* and tomograph*)).tw,kf. (310611)
11 "Influence of sociodemographic determinants on the Hodgkin lymphoma baseline characteristics in long survivors patients enrolled in the prospective phase 3 trial AHL2011".ti. (1)	11 or/8-10 (346843)
12 "Prognostic value of baseline metabolic tumor volume in early-stage Hodgkin lymphoma in the standard arm of the H10 trial".ti. (1)	12 7 and 11 (5230)
13 "Predicted risks of cardiovascular disease following chemotherapy and radiotherapy in the UK NCRI RAPID trial of Positron Emission Tomography-directed therapy for early-stage Hodgkin Lymphoma".ti. (1)	13 exp animals/ not humans/ (5329623)
14 "Gonadal function recovery in patients with advanced Hodgkin Lymphoma treated with a PET-adapted regimen".ti. (1)	14 12 not 13 (5163)
15 "Interim PET-guided treatment for early-stage NLPHL: a subgroup analysis of the randomized GHSG HD16 and HD17 studies".ti. (1)	15 limit 14 to ed=20231201-20250423 (240)
16 "Histopathological growth patterns in patients with advanced nodular lymphocyte-predominant Hodgkin lymphoma treated within the randomized HD18 study".ti. (1)	16 limit 14 to dt=20231201-20250423 (295)
17 "PET-2-guided escalated BEACOPP for advanced nodular lymphocyte-predominant Hodgkin lymphoma".ti. (1)	17 limit 14 to ep=20231201-20250423 (235)
18 "Long-term follow-up of the response-adapted intergroup EORTC/LYSA/FIL H10 trial for localized Hodgkin lymphoma".ti. (1)	18 15 or 16 or 17 (350)
19 "Patterns of PET-positive residual tissue at interim restaging and risk of treatment failure in advanced-stage Hodgkin's lymphoma: an analysis of the randomized phase III HD18 trial by the German Hodgkin Study Group".ti. (1)	19 14 not 18 (4813)
20 "Relapse patterns in early-PET negative, limited-stage Hodgkin lymphoma (HL) after ABVD with or without radiotherapy - a joint analysis of EORTC/LYSA/FIL H10 and NCRI RAPID trials".ti. (1)	20 exp randomized controlled trial/ (637878)
21 "Positron emission tomography-guided treatment in early-stage favorable Hodgkin Lymphoma: final results of the international, randomized phase III HD16 trial by the German Hodgkin Study Group".ti. (1)	21 controlled clinical trial.pt. (95698)
22 "Follow-up of the GHSG HD16 trial of PET-guided treatment in early-stage favorable Hodgkin lymphoma".ti. (1)	22 randomized.ab. (688123)
23 "Consolidation radiotherapy could be safely omitted in advanced Hodgkin lymphoma with large nodal mass in complete metabolic response after ABVD".ti. (1)	23 placebo.ab. (257725)
24 "Early chemotherapy intensification with escalated BEACOPP in patients with advanced-stage Hodgkin lymphoma with a positive interim positron emission".ti. and Clinical Trial*.pt.(1)	24 drug therapy.fs. (2803481)
25 "Quantitative assessment of interim PET in Hodgkin lymphoma - an evaluation of the qPET method in adult patients in the RAPID trial".ti. (1)	25 randomly.ab. (457910)
26 "Role of FDG-PET in the implementation of involved-node radiation therapy for Hodgkin lymphoma patients".ti. (1)	26 trial.ab. (748880)
27 "Maximum tumor diameter is associated with event-free survival in PET-negative patients with stage I/IIA Hodgkin lymphoma".ti. (1)	27 groups.ab. (2839085)
28 "Adapted treatment guided by interim PET-CT scan in advanced Hodgkin's lymphoma".ti. (1)	28 or/20-27 (6264586)
29 "Outcome-based interpretation of early interim PET in advanced-stage Hodgkin lymphoma".ti. (1)	29 19 and 28 (1449)
30 "PET-guided eBEACOPP treatment of advanced-stage Hodgkin lymphoma".ti. (1)	30 exp randomized controlled trial/ (637878)
31 "Impact of bone marrow involvement on early positron emission tomography response and progression-free survival in the HD18 trial for patients with advanced-stage Hodgkin lymphoma".ti. (1)	31 controlled clinical trial.pt. (95698)
32 "Long-term follow-up of the response-adjusted therapy for advanced Hodgkin lymphoma trial".ti. (1)	32 randomized.ab. (688123)
33 "Myocardial metabolic response predicts chemotherapy curative potential on Hodgkin Lymphoma: a proof-of-concept study".ti. (1)	33 placebo.ab. (257725)
34 "Metabolic tumour volume for response prediction in advanced-stage Hodgkin lymphoma".ti. (1)	34 clinical trials as topic.sh. (204840)
35 "Radiation doses to mediastinal organs at risk in early-stage unfavorable Hodgkin lymphoma- a risk stratified analysis of the GHSG HD17 trial".ti. (1)	35 randomly.ab. (457910)
36 "Radiation therapy in the German Hodgkin Study Group HD 16 and HD 17 trials: quality assurance and dosimetric analysis for Hodgkin lymphoma in the modern era".ti. (1)	36 trial.ti. (333842)
37 "Randomized comparison of consolidation radiation versus observation in bulky Hodgkin's lymphoma with post-chemotherapy negative positron emission tomography scans".ti. (1)	37 or/30-36 (1677075)
38 "Results of a trial of PET-directed therapy for early-stage Hodgkin's lymphoma".ti. (1)	38 19 and 37 (286)
39 "Omitting radiotherapy in early positron emission tomography-negative stage I/II Hodgkin lymphoma is associated with an increased risk of early relapse: clinical results of the preplanned interim analysis of the randomized EORTC/LYSA/FIL H10 trial".ti. (1)	39 "Determinants of ovarian function after response-adapted therapy in patients with advanced Hodgkin's lymphoma".ti. (1)
40 "Role of radiotherapy to bulky sites of advanced Hodgkin lymphoma treated with ABVD".ti. (1)	40 "Early positron emission tomography response-adapted treatment in stage I and II Hodgkin lymphoma: final results of the randomized EORTC/LYSA/FIL H10 trial".ti. (1)
41 "Clinical characteristics of interim-PET negative patients with a positive end PET from the prospective HD08-01 FIL study".ti. (1)	41 ("The classic prognostic factors in advanced Hodgkin's lymphoma patients are losing their meaning at the time of PET-guided treatments" not "erratum").ti. not correction.af. (1)
42 "The neutrophil to lymphocyte ratio (NLR) and the presence of large nodal mass are independent predictors of early response: a subanalysis of the prospective phase II PET-2-adapted HD0607 trial".ti. (1)	42 "PET-CT for staging and early response: results from the Response-Adapted Therapy in Advanced Hodgkin Lymphoma study".ti. (1)
43 "High-risk stage IIB Hodgkin lymphoma treated in the H10 and AHL2011 trials: total metabolic tumor volume is a useful risk factor to stratify patients at baseline".ti. (1)	43 "Positron emission tomography score has greater prognostic significance than pretreatment risk stratification in early-stage Hodgkin lymphoma in the UK RAPID study".ti. (1)
44 "Predictive value of baseline metabolic tumor volume in early-stage favorable Hodgkin Lymphoma - data from the prospective, multicenter phase III HD16 trial".ti. (1)	44 "Involved-field radiation therapy prevents recurrences in the early stages of Hodgkin Lymphoma in PET-negative patients after ABVD chemotherapy: relapse analysis of GHSG phase 3 HD16 trial".ti. (1)
45 "Prognostic value of baseline metabolic tumor volume (MTV) for forecasting chemotherapy outcome in early-stage unfavorable Hodgkin lymphoma: data from the phase III HD17 trial".ti. (1)	45 "PET-guided treatment in patients with advanced-stage Hodgkin's lymphoma".ti. (1)
46 "Early serum TARC reduction predicts prognosis in advanced-stage Hodgkin lymphoma patients treated with a PET-adapted strategy".ti. (1)	46 "PET-guided omission of radiotherapy in early-stage unfavourable Hodgkin lymphoma".ti. (1)
47 "Interim positron emission tomography response-adapted therapy in advanced-stage Hodgkin lymphoma: final results of the phase II part of the HD0801 study".ti. (1)	47 "PET-adapted treatment for newly diagnosed advanced Hodgkin lymphoma".ti. (1)
48 "Predictive value on advance hodgkin lymphoma treatment outcome of end-of treatment FDG PET/CT in the HD0607 clinical trial".ti. (1)	48 "Positron emission tomography-driven strategy in advanced Hodgkin Lymphoma: prolonged follow-up of the AHL2011 phase III Lymphoma Study Association study".ti. (1)
49 "Progression-free survival of early interim PET-positive patients".ti. (1)	49 "Influence of sociodemographic determinants on the Hodgkin lymphoma baseline characteristics in long survivors patients enrolled in the prospective phase 3 trial AHL2011".ti. (1)
50 or/1-49 (49)	50 "Prognostic value of baseline metabolic tumor volume in early-stage Hodgkin lymphoma in the standard arm of the H10 trial".ti. (1)
51 exp randomized controlled trial/ (637878)	51 "Predicted risks of cardiovascular disease following chemotherapy and radiotherapy in the UK NCRI RAPID trial of Positron Emission Tomography-directed therapy for early-stage Hodgkin Lymphoma".ti. (1)
52 controlled clinical trial.pt. (95698)	52 "Gonadal function recovery in patients with advanced Hodgkin Lymphoma treated with a PET-adapted regimen".ti. (1)
53 randomized.ab. (688123)	53 "Interim PET-guided treatment for early-stage NLPHL: a subgroup analysis of the randomized GHSG HD16 and HD17 studies".ti. (1)
54 placebo.ab. (257725)	54 "Histopathological growth patterns in patients with advanced nodular lymphocyte-predominant Hodgkin lymphoma treated within the randomized HD18 study".ti. (1)
55 drug therapy.fs. (2803481)	55 "PET-2-guided escalated BEACOPP for advanced nodular lymphocyte-predominant Hodgkin lymphoma".ti. (1)
56 randomly.ab. (457910)	56 "Long-term follow-up of the response-adapted intergroup EORTC/LYSA/FIL H10 trial for localized Hodgkin lymphoma".ti. (1)
57 trial.ab. (748880)	57 "Patterns of PET-positive residual tissue at interim restaging and risk of treatment failure in advanced-stage Hodgkin's lymphoma: an analysis of the randomized phase III HD18 trial by the German Hodgkin Study Group".ti. (1)
58 groups.ab. (2839085)	58 "Relapse patterns in early-PET negative, limited-stage Hodgkin lymphoma (HL) after ABVD with or without radiotherapy - a joint analysis of EORTC/LYSA/FIL H10 and NCRI RAPID trials".ti. (1)
59 or/51-58 (6264586)	59 "Positron emission tomography-guided treatment in early-stage favorable Hodgkin Lymphoma: final results of the international, randomized phase III HD16 trial by the German Hodgkin Study Group".ti. (1)
60 50 and 59 (46)	60 "Follow-up of the GHSG HD16 trial of PET-guided treatment in early-stage favorable Hodgkin lymphoma".ti. (1)
61 50 not 60 (3)	61 "Consolidation radiotherapy could be safely omitted in advanced Hodgkin lymphoma with large nodal mass in complete metabolic response after ABVD".ti. (1)
62 exp randomized controlled trial/ (637878)	62 "Early chemotherapy intensification with escalated BEACOPP in patients with advanced-stage Hodgkin lymphoma with a positive interim positron emission".ti. and Clinical Trial*.pt. (1)
63 controlled clinical trial.pt. (95698)	63 "Quantitative assessment of interim PET in Hodgkin lymphoma - an evaluation of the qPET method in adult patients in the RAPID trial".ti. (1)
64 randomized.ab. (688123)	64 "Role of FDG-PET in the implementation of involved-node radiation therapy for Hodgkin lymphoma patients".ti. (1)
65 placebo.ab. (257725)	65 "Maximum tumor diameter is associated with event-free survival in PET-negative patients with stage I/IIA Hodgkin lymphoma".ti. (1)
66 clinical trials as topic.sh. (204840)	66 "Adapted treatment guided by interim PET-CT scan in advanced Hodgkin's lymphoma".ti. (1)
67 randomly.ab. (457910)	67 "Outcome-based interpretation of early interim PET in advanced-stage Hodgkin lymphoma".ti. (1)
68 trial.ti. (333842)	68 "PET-guided eBEACOPP treatment of advanced-stage Hodgkin lymphoma".ti. (1)
69 or/62-68 (1677075)	69 "Impact of bone marrow involvement on early positron emission tomography response and progression-free survival in the HD18 trial for patients with advanced-stage Hodgkin lymphoma".ti. (1)
70 50 and 69 (37)	70 "Long-term follow-up of the response-adjusted therapy for advanced Hodgkin lymphoma trial".ti. (1)
71 50 not 70 (12)	71 "Myocardial metabolic response predicts chemotherapy curative potential on Hodgkin Lymphoma: a proof-of-concept study".ti. (1)
72 60 not 70 (9)	72 "Metabolic tumour volume for response prediction in advanced-stage Hodgkin lymphoma".ti. (1)
73 70 not 60 (0)	73 "Radiation doses to mediastinal organs at risk in early-stage unfavorable Hodgkin lymphoma- a risk stratified analysis of the GHSG HD17 trial".ti. (1)
74 71 not 72 (3)	74 "Radiation therapy in the German Hodgkin Study Group HD 16 and HD 17 trials: quality assurance and dosimetric analysis for Hodgkin lymphoma in the modern era".ti. (1)
	75 "Randomized comparison of consolidation radiation versus observation in bulky Hodgkin's lymphoma with post-chemotherapy negative positron emission tomography scans".ti. (1)
	76 "Results of a trial of PET-directed therapy for early-stage Hodgkin's lymphoma".ti. (1)
	77 "Omitting radiotherapy in early positron emission tomography-negative stage I/II Hodgkin lymphoma is associated with an increased risk of early relapse: clinical results of the preplanned interim analysis of the randomized EORTC/LYSA/FIL H10 trial".ti. (1)
	78 "Role of radiotherapy to bulky sites of advanced Hodgkin lymphoma treated with ABVD".ti. (1)
	79 "Clinical characteristics of interim-PET negative patients with a positive end PET from the prospective HD08-01 FIL study".ti. (1)
	80 "The neutrophil to lymphocyte ratio (NLR) and the presence of large nodal mass are independent predictors of early response: a subanalysis of the prospective phase II PET-2-adapted HD0607 trial".ti. (1)
	81 "High-risk stage IIB Hodgkin lymphoma treated in the H10 and AHL2011 trials: total metabolic tumor volume is a useful risk factor to stratify patients at baseline".ti. (1)
	82 "Predictive value of baseline metabolic tumor volume in early-stage favorable Hodgkin Lymphoma - data from the prospective, multicenter phase III HD16 trial".ti. (1)
	83 "Prognostic value of baseline metabolic tumor volume (MTV) for forecasting chemotherapy outcome in early-stage unfavorable Hodgkin lymphoma: data from the phase III HD17 trial".ti. (1)
	84 "Early serum TARC reduction predicts prognosis in advanced-stage Hodgkin lymphoma patients treated with a PET-adapted strategy".ti. (1)
	85 "Interim positron emission tomography response-adapted therapy in advanced-stage Hodgkin lymphoma: final results of the phase II part of the HD0801 study".ti. (1)
	86 "Predictive value on advance hodgkin lymphoma treatment outcome of end-of treatment FDG PET/CT in the HD0607 clinical trial".ti. (1)
	87 "Progression-free survival of early interim PET-positive patients".ti. (1)
	88 or/39-87 (49)
	89 19 and 88 (43)
	90 19 and 28 and 88 (41)
	91 19 and 37 and 88 (32)

### Sheet: Dataset 14  (Strategies)
Strategy For Recall / Unique Yield (Part 1)	Recreating the Original Medline Strategy (Part 2)
MEDLINE® ALL via Ovid http://ovidsp.ovid.com/ Date range searched: <1946 to April 21, 2025> Date searched: 22 April 2025	MEDLINE® ALL via Ovid http://ovidsp.ovid.com/ Date range searched: <1946 to April 21, 2025> Date searched: 22 April 2025
1 "Sustained decrease in blood pressure following missed doses of aliskiren or telmisartan: the ASSERTIVE double-blind, randomized study".ti. (1)	1 renin/ai (1938)
2 "Sustained blood pressure-lowering effect of aliskiren compared with telmisartan after a single missed dose".ti. (1)	2 (RAS adj3 inhibit*).tw,kf. (5372)
3 "Maintenance of blood-pressure-lowering effect following a missed dose of aliskiren, irbesartan or ramipril: results of a randomized, double-blind study".ti. (1)	3 (RAAS adj3 inhibit*).tw,kf. (985)
4 "Efficacy and safety of combined use of aliskiren and valsartan in patients with hypertension: a randomised, double-blind trial".ti. (1)	4 (renin adj3 inhibit*).tw,kf. (6558)
5 "Different effects of aliskiren and losartan on fibrinolysis and insulin sensitivity in hypertensive patients with metabolic syndrome".ti. (1)	5 (aliskiren or "cgp 60536" or cgp60536 or cgp60536b or enviage or rasilez or riprazo or "spp 100" or "spp 100b" or spp100 or spp100b or sprimeo or tekturna).mp. (1425)
6 "Comparative efficacy and safety of aliskiren and irbesartan in patients with hypertension and metabolic syndrome".ti. (1)	6 (ciprokiren or ro449378 or "ro 44 9378" or "ro 449378" or "ro44 9378").mp. (8)
7 "Blood pressure lowering in essential hypertension with an oral renin inhibitor, aliskiren".ti. (1)	7 (remikiren or "ro 42 5892" or "ro 425892" or ro425892).mp. (72)
8 "Blood pressure and plasma renin activity responses to different strategies to inhibit the renin-angiotensin-aldosterone system during exercise".ti. (1)	8 (terlakiren or "cp80794" or cp80794).mp. (7)
9 "Aliskiren, an orally effective renin inhibitor,provides antihypertensive efficacy alone and in combination with valsartan".ti. (1)	9 (zankiren or "a 72517" or a72517).mp. (13)
10 "Aliskiren, a novel orally effective renin inhibitor, provides dose-dependent antihypertensive efficacy and placebo-like tolerability in hypertensive patients".ti. (1)	10 or/1-9 (13224)
11 "Aliskiren and valsartan in stage 2 hypertension: subgroup analysis of a randomized, double-blind study".ti. (1)	11 exp angiotensin-converting enzyme inhibitors/ (48688)
12 "Effect of the direct renin inhibitor aliskiren, the angiotensin receptor blocker losartan".ti. (1)	12 ((angiotensin* or dipeptidyl* or kininase ii) adj3 (convert* or enzyme or inhibit* or recept* or block*)).tw,kf. (84665)
13 or/1-12 (12)	13 (ace adj2 inhibit*).tw,kf. (22618)
14 exp randomized controlled trial/ (637878)	14 (acei or aceis).tw,kf. (6526)
15 controlled clinical trial.pt. (95698)	15 (alacepril or alazapril or cetapril).mp. (93)
16 randomized.ab. (688123)	16 (altiopril or lowpress).mp. (10)
17 placebo.ab. (257725)	17 (benazepril or benace or boncordin or briem or brien or cibace or cibacen or cibacene or fortekor or lotensin or tenkuoren or zinadril).mp. (972)
18 drug therapy.fs. (2803481)	18 captopril/ or (captopril or ace-bloc or acenorm or acepress or acepril or aceprilex or aceril or aceten or adocor or alopresin or altran or apuzin or asisten or capace or capocard or caposan or capoten or capotena or capotril or capril or captace or captensin or capti or captoflux or captohexal or captolane or captomax or capton or captopren or captoprilan or captoril or captral or cardiopril or cardipril or catona or catoplin or catopril or cesplon or cryopril or debax or dexacap or dextro or ecapres or ecaten or epicordin or epsitron or farcopril or farmoten or hiperil or hypopress or hypotensor or insucar or iopril or isopresol or katopil or ketanine or keyerpril or lapril or locap or lopirin or lopril or medepres or midrat or minitent or nolectin or oltens or petacilon or praten or primace or proline or ropril or smarten or tenofax or tensicap or tensiomen or tensiomin or tensobon or tensoprel or tensoril or tenzib or topace or toprilem or typril-ace or vasosta or zapto or zorkaptil).tw,kf. (67265)
19 randomly.ab. (457910)	19 (ceronapril or novopril).mp. (47)
20 trial.ab. (748880)	20 cilazapril/ or (cilazapril or cilazipril or cilazapril or dynorm or inhibace or inibace or initiss or inocar or justor or vascace or vascase).tw,kf. (650)
21 groups.ab. (2839085)	21 (delapril or adecut or alindapril or deacetylalacepril or derapril).mp. (162)
22 or/14-21 (6264586)	22 enalapril/ or (enalapril or renitec or renitek).tw,kf. (8686)
23 13 and 22 (12)	23 enalaprilat/ or (enalaprilat or enalaprilic or Vasotec or xanef).tw,kf. (1319)
24 exp randomized controlled trial/ (637878)	24 (epicaptopril or fasidotril or alatriopril).mp. (21)
25 controlled clinical trial.pt. (95698)	25 fosinopril/ or (fosinopril or acenor-m or bpnorm or dynacil or eliten or fosenopril or fosinil or fosinonorm or fosinorm or fosipres or fositen or fositens or fovas or fozitec or hiperlex or monopril or newace or sapril or staril or tenso stop or tensocardil or vasopril).tw,kf. (682)
26 randomized.ab. (688123)	26 (foroxymithine or gemopatrilat or libenzapril or idapril or imidapril or novarok or tanapril or tanatril or Indolapril or indalapril).mp. (343)
27 placebo.ab. (257725)	27 lisinopril/ or (lisinopril or acerbon or alapril or alfaken or carace or cipril or coric or dapril or fibsol or inopril or linopril or linvas or lipril or lisi abz or lisibeta or lisigamma or lisihexal or lisipril or lisodur or lisopress or lisopril or lisoril or lispril or listril or lysinopril or noperten or novatec or presiten or prinil or prinivil or qbrelis or sinopril or tensopril or tensyn or vivatec or zestomax or zestril).tw,kf. (3410)
28 clinical trials as topic.sh. (204840)	28 (moexipril or fampress or femipres or fempres or fempress or frempress or moex or perdix or primoxil or tensotec or univasc or univase).mp. (223)
29 randomly.ab. (457910)	29 (moveltipril or pentopril).mp. (16)
30 trial.ti. (333842)	30 (omapatrilat or vanlev or pentropril or pivopril or pivalopril).mp. (288)
31 or/24-30 (1677075)	31 perindopril/ or (perindopril or armix arginin or bioprexanil or coverex or coversoral or coversum or coversyl or mariper or perindoprilarginin or perineva or perstarium or pirindopril or prestarium or prexanil or procaptan).tw,kf. (2495)
32 13 and 31 (12)	32 quinapril/ or (quinapril or accupril or accuprin or accupro or accupron or acequin or acuitel or acuprel or acupril or asig or conan or ectren or korec or quinalapril or quinaten or quinazil or quinhexal or quinipril).tw,kf. (1041)
	33 ramipril/ or (ramipril or acovil or altace or carasel or cardace or corpril or delix or hypren or hytren or lostapres or pramace or ramace or ramilich or triatec or tritace or unipril or vesdil or vivace or zabien).tw,kf. (3133)
	34 (rentiapril or fentiapril or pentiapril or s-nitrosocaptopril or temocapril).mp. (279)
	35 (spirapril or equaten or quadropil or quadropril or renormax or renpress or sandopril or wandopres).mp. (148)
	36 (temocapril or acecol).mp. (192)
	37 teprotide/ or (teprotide or bradykinin potentiating or nonapeptide converting enzyme inhibitor* or pyroglutamyltryptophylprolylarginylprolylglutaminylisoleucylprolylproline).tw,kf. (840)
	38 (trandolapril or gopten or mavik or odace or odric or odrik or udrik or utibapril or zabicipril or zofenopril or bifril or zofenil or zofenoprilum or zopranol).mp. (976)
	39 or/11-38 (168965)
	40 exp angiotensin receptor antagonists/ (29297)
	41 (angiotensin adj3 receptor antagon*).tw,kf. (4103)
	42 (angiotensin adj3 receptor block*).tw,kf. (15006)
	43 (arb or arbs).tw,kf. (10354)
	44 (sartan or sartans).tw,kf. (482)
	45 abitesartan.mp. (0)
	46 (azilsartan or elisartan or embusartan or forasartan or milfasartan or pratosartan or KT3-671 or saprisartan or tasosartan or anazor or verdia or zolasartan).mp. (411)
	47 (candesartan or cv11974 or "cv 11974").mp. (3730)
	48 (eprosartan or epratenz or futuran or naviten or navixen or regulaten or tevesten or tevetan or teveten or tevetenz).mp. (438)
	49 irbesartan/ or (irbesartan or approvel or aprovel or arbez lr or avapro or ifirmasta or Irban or irbetan or iretensa or irovel or irvell or karvea).tw,kf. (2217)
	50 losartan/ or (losartan or cozaar).tw,kf. (11081)
	51 olmesartan medoxomil/ or (olmesartan or alteis or belsar or benetor or benevas or benicar or ixia or laresin or mencord or mesar or olartan or olmeblo or olmec or olmes or olmetec or olpress or olsar or omesar or openvas or plaunac or santini or sarten or tensar or tensiol or vivactra or votum).tw,kf. (1964)
	52 telmisartan/ or (telmisartan or actelsar or kinzal mono or kinzalmono or micardis or predxal or pritor or pritoral or semintra or telma-20 or tolura).tw,kf. (3005)
	53 valsartan/ or (valsartan or angiosan or cordinate or dalzad or diovan or diovane or kalpress or miten or nisis or prexxartan or provas or rixil or saval or tareg or tazea or troval or valpression or vals or valsocard or valtan or valtsu).tw,kf. (6484)
	54 zolasartan.mp. (2)
	55 or/40-54 (46660)
	56 hypertension/ (268610)
	57 essential hypertension/ (2923)
	58 hypertens*.tw,kf. (559183)
	59 ((chang* adj2 blood pressur*) or (elevat* adj2 blood pressur*) or (lower* adj2 blood pressur*) or (high* adj2 blood pressur*) or (rais* adj2 blood pressur*) or (reduc* adj2 blood pressur*)).tw,kf. (90740)
	60 ((chang* adj2 bloodpressur*) or (elevat* adj2 bloodpressur*) or (lower* adj2 bloodpressur*) or (high* adj2 bloodpressur*) or (rais* adj2 bloodpressur*) or (reduc* adj2 bloodpressur*)).tw,kf. (14)
	61 ((chang* adj2 bp) or (elevat* adj2 bp) or (lower* adj2 bp) or (high* adj2 bp) or (rais* adj2 bp) or (reduc* adj2 bp)).tw,kf. (20359)
	62 ((chang* adj2 dbp) or (elevat* adj2 dbp) or (lower* adj2 dbp) or (high* adj2 dbp) or (rais* adj2 dbp) or (reduc* adj2 dbp)).tw,kf. (2855)
	63 ((chang* adj2 mbp) or (elevat* adj2 mbp) or (lower* adj2 mbp) or (high* adj2 mbp) or (rais* adj2 mbp) or (reduc* adj2 mbp)).tw,kf. (796)
	64 ((chang* adj2 sbp) or (elevat* adj2 sbp) or (lower* adj2 sbp) or (high* adj2 sbp) or (rais* adj2 sbp) or (reduc* adj2 sbp)).tw,kf. (6951)
	65 or/56-64 (658358)
	66 animals/ not (humans/ and animals/) (5295023)
	67 exp Hypertension, Pregnancy-Induced/ or Hypertension, Pulmonary/ or Hypertension, Portal/ or Hypertension, Renovascular/ or exp *Obstetrics/ or exp Ocular Hypertension/ or exp *Pregnancy/ or exp *Pregnancy Complications/ or exp *Prenatal Education/ (668738)
	68 (anaesth* or anesth* or ante natal* or antenatal* or bleeding or caesarean or cesarean or caesarian or cesarian or caesarien or cesarien or cirrho* or eclamp* or epidural or fetal or foetal or fetus or foetus or gestational hypertens* or glaucom* or interocular or intraocular or intracran* or intuba* or lactation* or neonat* or new born* or newborn* or obstetr* or ocular or ophthalm* or peri partum or peripartum or portal hypertens* or portopulmonary or pre eclamp* or preeclamp* or pregnancies or pregnancy or pregnant or pre natal* or prenatal* or pulmonary hypertens* or pulmonary arterial hypertens* or secondary hypertens* or spinal).ti. (1446513)
	69 65 not (66 or 67 or 68) (473602)
	70 10 and (39 or 55) and 65 and 69 (2472)
	71 limit 27 to ed=20240201-20250422 (66)
	72 limit 27 to dt=20240201-20250422 (100)
	73 limit 27 to ep=20240201-20250422 (75)
	74 71 or 72 or 73 (107)
	75 70 not 74 (2470)
	76 exp randomized controlled trial/ (637878)
	77 controlled clinical trial.pt. (95698)
	78 randomized.ab. (688123)
	79 placebo.ab. (257725)
	80 drug therapy.fs. (2803481)
	81 randomly.ab. (457910)
	82 trial.ab. (748880)
	83 groups.ab. (2839085)
	84 or/76-83 (6264586)
	85 75 and 84 (1833)
	86 exp randomized controlled trial/ (637878)
	87 controlled clinical trial.pt. (95698)
	88 randomized.ab. (688123)
	89 placebo.ab. (257725)
	90 clinical trials as topic.sh. (204840)
	91 randomly.ab. (457910)
	92 trial.ti. (333842)
	93 or/86-92 (1677075)
	94 75 and 93 (664)
	95 "Sustained decrease in blood pressure following missed doses of aliskiren or telmisartan: the ASSERTIVE double-blind, randomized study".ti. (1)
	96 "Sustained blood pressure-lowering effect of aliskiren compared with telmisartan after a single missed dose".ti. (1)
	97 "Maintenance of blood-pressure-lowering effect following a missed dose of aliskiren, irbesartan or ramipril: results of a randomized, double-blind study".ti. (1)
	98 "Efficacy and safety of combined use of aliskiren and valsartan in patients with hypertension: a randomised, double-blind trial".ti. (1)
	99 "Different effects of aliskiren and losartan on fibrinolysis and insulin sensitivity in hypertensive patients with metabolic syndrome".ti. (1)
	100 "Comparative efficacy and safety of aliskiren and irbesartan in patients with hypertension and metabolic syndrome".ti. (1)
	101 "Blood pressure lowering in essential hypertension with an oral renin inhibitor, aliskiren".ti. (1)
	102 "Blood pressure and plasma renin activity responses to different strategies to inhibit the renin-angiotensin-aldosterone system during exercise".ti. (1)
	103 "Aliskiren, an orally effective renin inhibitor,provides antihypertensive efficacy alone and in combination with valsartan".ti. (1)
	104 "Aliskiren, a novel orally effective renin inhibitor, provides dose-dependent antihypertensive efficacy and placebo-like tolerability in hypertensive patients".ti. (1)
	105 "Aliskiren and valsartan in stage 2 hypertension: subgroup analysis of a randomized, double-blind study".ti. (1)
	106 "Effect of the direct renin inhibitor aliskiren, the angiotensin receptor blocker losartan".ti. (1)
	107 or/95-106 (12)
	108 75 and 107 (12)

### Sheet: Datasets Annotated
Custom 1	Author	Year	Title	Journal	Volume	Issue	Pages	DOI
Kolkailah-2024 - Review Includes			Multicenter, rAndomized, parallel Group Efficacy superiority study in hospitalized medically iLL patients comparing rivaroxabAN with enoxaparin - MAGELLAN	www.clinicaltrialsregister.eu/ctr-search/trial/2007-004614-14/IT
Ferraro-2025 - Review Includes			Randomized double-blind study comparing the efficacy of duloxetine with placebo in patients with chronic low back pain	clinicaltrialsregister.eu/ctr-search/search?query=2009-012713-22
Reid-2025 - Review Includes			Multimodal intervention for cachexia in advanced cancer patients undergoing chemotherapy (MENAC)	https://classic.clinicaltrials.gov/ct2/show/NCT02330926 (Accessed 9 November 2023)
Reid-2025 - Review Includes			Premenac: multimodal exercise/nutrition/anti-inflammatory treatment for cachexia: a feasibility study (phase II)	https://www.clinicaltrialsregister.eu/ctr-search/trial/2010-022897-14/NO (Accessed 9 November 2023)
Al-Said-2025 - Review Includes			Comparison of a rivaroxaban-based strategy with an antiplatelet-based strategy following successful TAVR for the prevention of leaflet thickening and reduced leaflet motion as evaluated by four-dimensional, volume-rendered computed tomography (4DCT)	https://clinicaltrials.gov/show/NCT02833948
Al-Said-2025 - Review Includes			Global study comparing a rivaroxaban-based antithrombotic strategy to an antiplatelet-based strategy after transcatheter aortic valve replacement to optimize clinical outcomes	https://clinicaltrials.gov/show/NCT02556203
Wang-2025 - Review Includes			A randomized, double-blind, placebo and active-controlled, multicenter, parallel-group study comparing SPP100 (Aliskiren) 150 mg to placebo and to Losartan 50 mg to evaluate efficacy, safety and pharmacokinetics in patients with mild to moderate essential hypertension	https://www.novctrd.com
Kongwattanakul-2024 - Review Includes	E. M. Abalos, M.;Wojdyla, D.;Carroli, G.;Campodonico, L.;Yao, S. E.		Effects of calcium supplementation on fetal growth in mothers with deficient calcium intake: a randomised controlled trial	Paediatric and Perinatal Epidemiology	24	1	53–62
Kongwattanakul-2024 - MEDLINE Includes	E. M. Abalos, M.;Wojdyla, D.;Carroli, G.;Campodonico, L.;Yao, S. E.;Gonzalez, R.;Deter, R.;Villar, J.;Van Look, P.	2010	Effects of calcium supplementation on fetal growth in mothers with deficient calcium intake: a randomised controlled trial	Paediatric and Perinatal Epidemiology	24	1	53–62	https://dx.doi.org/10.1111/j.1365-3016.2009.01088.x
Kongwattanakul-2024 - Review Includes	H. M. Abdel-Aleem, M.;Elsnosy, E. D.;Elsedfy, G. O.;Abdel-Aleem, M. A.;Villar, J.		The effect of calcium supplementation during pregnancy on fetal and infant growth: a nested randomized controlled trial within WHO calcium supplementation trial	Journal of Maternal-Fetal & Neonatal Medicine	22	2	94–100
Kongwattanakul-2024 - MEDLINE Includes	H. M. Abdel-Aleem, M.;Elsnosy, E. D.;Elsedfy, G. O.;Abdel-Aleem, M. A.;Villar, J.	2009	The effect of calcium supplementation during pregnancy on fetal and infant growth: a nested randomized controlled trial within WHO calcium supplementation trial	Journal of Maternal-Fetal & Neonatal Medicine	22	2	94–100	https://dx.doi.org/10.1080/14767050802464569
Kreuzberger-2025 - Review Includes	E. U. L. Abro, S. C.;Keane, C.;Birch, S.;Sabdia, M. B.;Tobin, J. W.		A critical role for intratumoral and circulating LAG3 in classical Hodgkin lymphoma: analysis from the RATHL prospective phase III international clinical trial	Blood	132 Suppl 1		1621	10.1182/blood-2018-99-112008
Ferraro-2025 - Review Includes	Actrn		Is amitriptyline effective in the management of chronic low back pain?	anzctr.org.au/Trial/Registration/TrialReview.aspx?id=361972&isReview=true
Wagner-2025 - MEDLINE Includes	S. C. D. Adams, D. S.;Davenport, M. H.;Fairey, A. S.;North, S.;Courneya, K. S.	2018	Effects of high-intensity interval training on fatigue and quality of life in testicular cancer survivors	British Journal of Cancer	118	10	1313–1321	https://dx.doi.org/10.1038/s41416-018-0044-7
Ernst-2024 - Review Includes	S. C. S. Adams, R. J.;McKenzie, C. D.;Vallerand, J. R.;Morielli, A. R.;Mackey, J. R.		Impact of resistance and aerobic exercise on sarcopenia and dynapenia in breast cancer patients receiving adjuvant chemotherapy: a multicenter randomized controlled trial	Breast Cancer Research and Treatment	158		497–507
Ernst-2024 - MEDLINE Includes	S. C. S. Adams, R. J.;McKenzie, D. C.;Vallerand, J. R.;Morielli, A. R.;Mackey, J. R.;Gelmon, K.;Friedenreich, C. M.;Reid, R. D.;Courneya, K. S.	2016	Impact of resistance and aerobic exercise on sarcopenia and dynapenia in breast cancer patients receiving adjuvant chemotherapy: a multicenter randomized controlled trial	Breast Cancer Research & Treatment	158	3	497–507	https://dx.doi.org/10.1007/s10549-016-3900-2
Wagner-2025 - MEDLINE Includes	S. C. S. Adams, R. J.;McKenzie, D. C.;Vallerand, J. R.;Morielli, A. R.;Mackey, J. R.;Gelmon, K.;Friedenreich, C. M.;Reid, R. D.;Courneya, K. S.	2016	Impact of resistance and aerobic exercise on sarcopenia and dynapenia in breast cancer patients receiving adjuvant chemotherapy: a multicenter randomized controlled trial	Breast Cancer Research & Treatment	158	3	497–507	https://dx.doi.org/10.1007/s10549-016-3900-2
Wagner-2025 - Review Includes	S. D. Adams, D.;Davenport, M.;Fairey, A.;North, S.;Courneya, K.		Effects of high-intensity interval training on fatigue and quality of life in testicular cancer survivors	British Journal of Cancer	118	10	1313–21	10.1038/s41416-018-0044-7
Wagner-2025 - Review Includes	S. D. Adams, D.;Davenport, M.;Fairey, A.;North, S.;Courneya, K.		A randomised controlled trial of the effects of high-intensity aerobic interval training on fatigue, psychosocial function, and health-related quality of life in testicular cancer survivors	Psycho-oncology	27		T38	10.1002/pon.4623
Wagner-2025 - Review Includes	S. S. Adams, R.;McKenzie, D.;Vallerand, J.;Morielli, A.;Mackey, J.		Impact of resistance and aerobic exercise on sarcopenia and dynapenia in breast cancer patients receiving adjuvant chemotherapy: a multicenter randomised controlled trial	Breast Cancer Research and Treatment	158	3	497–507	10.1007/s10549-016-3900-2
Chan-2025 - Review Includes	L. A. D. Adler, B.;Deas, P. F.;Raychaudhuri, A.;Dauphin, M. R.;Lasser, R. A.		Lisdexamfetamine dimesylate in adults with attention-deficit/ hyperactivity disorder who report clinically significant impairment in executive function: results from a randomized, double-blind, placebo-controlled study	Journal of Clinical Psychiatry	74	7	694–702	10.4088/JCP.12m08144
Chan-2025 - MEDLINE Includes	L. A. D. Adler, B.;Deas, P. F.;Raychaudhuri, A.;Dauphin, M. R.;Lasser, R. A.;Weisler, R. H.	2013	Lisdexamfetamine dimesylate in adults with attention-deficit/ hyperactivity disorder who report clinically significant impairment in executive function: results from a randomized, double-blind, placebo-controlled study	Journal of Clinical Psychiatry	74	7	694–702	https://dx.doi.org/10.4088/JCP.12m08144
Chan-2025 - Review Includes	L. A. G. Adler, D. W.;Kollins, S. H.;Weisler, R. H.;Krishnan, S.;Zhang, Y.;Study, Group;et al.,		Double-blind, placebo-controlled study of the efficacy and safety of lisdexamfetamine dimesylate in adults with attention-deficit/hyperactivity disorder	Journal of Clinical Psychiatry	69	9	1364–73	10.4088/jcp.v69n0903
Chan-2025 - MEDLINE Includes	L. A. G. Adler, D. W.;Kollins, S. H.;Weisler, R. H.;Krishnan, S.;Zhang, Y.;Biederman, J.	2008	Double-blind, placebo-controlled study of the efficacy and safety of lisdexamfetamine dimesylate in adults with attention-deficit/hyperactivity disorder	Journal of Clinical Psychiatry	69	9	1364–73	https://dx.doi.org/10.4088/jcp.v69n0903
Chan-2025 - Review Includes	L. A. W. Adler, R. H.;Goodman, D. W.;Hamdani, M.;Niebler, G. E.		Short-term effects of lisdexamfetamine dimesylate on cardiovascular parameters in a 4-week clinical trial in adults with attention-deficit/hyperactivity disorder	Journal of Clinical Psychiatry	70	12	1652–61	10.4088/JCP.09m05335pur
Chan-2025 - MEDLINE Includes	L. A. W. Adler, R. H.;Goodman, D. W.;Hamdani, M.;Niebler, G. E.	2009	Short-term effects of lisdexamfetamine dimesylate on cardiovascular parameters in a 4-week clinical trial in adults with attention-deficit/hyperactivity disorder	Journal of Clinical Psychiatry	70	12	1652–61	https://dx.doi.org/10.4088/JCP.09m05335pur
Chan-2025 - Review Includes	L. A. Z. Adler, B.;Starr, H. L.;Silber, S.;Palumbo, J.;Orman, C.		Efficacy and safety of OROS methylphenidate in adults with attention-deficit/hyperactivity disorder: a randomized, placebo-controlled, double-blind, parallel group, dose-escalation study	Journal of Clinical Psychopharmacology	29	3	239–47	10.1097/JCP.0b013e3181a390ce
Chan-2025 - MEDLINE Includes	L. A. Z. Adler, B.;Starr, H. L.;Silber, S.;Palumbo, J.;Orman, C.;Spencer, T.	2009	Efficacy and safety of OROS methylphenidate in adults with attention-deficit/hyperactivity disorder: a randomized, placebo-controlled, double-blind, parallel group, dose-escalation study	Journal of Clinical Psychopharmacology	29	3	239–47	https://dx.doi.org/10.1097/JCP.0b013e3181a390ce
Ferraro-2025 - Review Includes	S. Afilal		Efficacy of clomipramine for chronic lumbar radicular pain a randomized clinical trial (Medical specialisation dissertation)
Ferraro-2025 - Review Includes	S. A. F. Afilal, S.;Ilham, A.;Abouqal, R.;Hmamouchi, I.;Alami, N.		Efficacy of clomipramine for chronic lumbar radicular pain a randomized clinical trial	Annals of the Rheumatic Diseases	79		59	10.1136/annrheumdis-2020-eular.4373
Kolkailah-2024 - Review Includes	W. L. Ageno, R. D.;Yee, M. K.;Hernandez, A.;Hull, R.;Goldhaber, S. Z.		Extended prophylaxis of venous thromboembolism with betrixaban in acutely ill medical patients with and without cancer: insights from the APEX trial	Journal of Thrombosis and Thrombolysis	49	2	214–9	10.1007/s11239-019-01943-5
Kolkailah-2024 - Review Includes	W. L. Ageno, R. D.;Yee, M. K.;Hernandez, A.;Hull, R. D.;Goldhaber, S. Z.		Net-clinical benefit of extended prophylaxis of venous thromboembolism with betrixaban in medically ill patients aged 80 or more	Journal of Thrombosis and Haemostasis	17	12	2089–98	10.1111/jth.14600
Kolkailah-2024 - MEDLINE Includes	W. L. Ageno, R. D.;Yee, M. K.;Hernandez, A.;Hull, R. D.;Goldhaber, S. Z.;Gibson, C. M.;Cohen, A. T.	2019	Net-clinical benefit of extended prophylaxis of venous thromboembolism with betrixaban in medically ill patients aged 80 or more	Journal of Thrombosis & Haemostasis	17	12	2089–2098	https://dx.doi.org/10.1111/jth.14600
Kolkailah-2024 - MEDLINE Includes	W. L. Ageno, R. D.;Yee, M. K.;Hernandez, A.;Hull, R.;Goldhaber, S. Z.;Gibson, C. M.;Cohen, A. T.	2020	Extended prophylaxis of venous thromboembolism with betrixaban in acutely ill medical patients with and without cancer: insights from the APEX trial	Journal of Thrombosis & Thrombolysis	49	2	214–219	https://dx.doi.org/10.1007/s11239-019-01943-5
Ernst-2024 - Review Includes	R. L. T. Ahmed, W.;Yee, D.;Schmitz, K. H.		Randomized controlled trial of weight training and lymphedema in breast cancer survivors	Journal of Clinical Oncology	24	18	2765–72
Ernst-2024 - MEDLINE Includes	R. L. T. Ahmed, W.;Yee, D.;Schmitz, K. H.	2006	Randomized controlled trial of weight training and lymphedema in breast cancer survivors	Journal of Clinical Oncology	24	18	2765–72	https://dx.doi.org/10.1200/JCO.2005.03.6749
Cochrane Review	S. K. Al Said, K.;Nury, E.;Alsaid, D.;Gibson, C. M.;Bax, J.;Westermann, D.;Meerpohl, J. J.	2025	Non‐vitamin K antagonist oral anticoagulants (NOACs) after transcatheter aortic valve replacement (TAVR): a network meta‐analysis	Cochrane Database of Systematic Reviews		2		10.1002/14651858.CD013745.pub2
Wagner-2025 - Review Includes	A. S. Alberga, R.;Reid, R.;Scott, C.;Sigal, R.;Khandwala, F.		Age and androgen-deprivation therapy on exercise outcomes in men with prostate cancer	Supportive Care in Cancer	20		971–81	10.1007/s00520-011-1169-x
Wagner-2025 - MEDLINE Includes	A. S. S. Alberga, R. J.;Reid, R. D.;Scott, C. G.;Sigal, R. J.;Khandwala, F.;Jaffey, J.;Wells, G. A.;Kenny, G. P.	2012	Age and androgen-deprivation therapy on exercise outcomes in men with prostate cancer	Supportive Care in Cancer	20	5	971–81	https://dx.doi.org/10.1007/s00520-011-1169-x
Ferraro-2025 - Review Includes	J. J. Alcoff, E.;Rust, P.;Newman, R.		Controlled trial of imipramine for chronic low back pain	Journal of Family Practice	14		841–6
Ferraro-2025 - MEDLINE Includes	J. J. Alcoff, E.;Rust, P.;Newman, R.	1982	Controlled trial of imipramine for chronic low back pain	Journal of Family Practice	14	5	841–6
Kreuzberger-2025 - Review Includes	B. M. R. Aleman, U.;Van Der Maazen, R. W.;Meijnders, P.;Beijert, M.;Boros, A.		Preliminary results of a quality control study on involved node radiotherapy in the EORTC/LYSA/FIL H10 trial on stages I/II Hodgkin lymphoma	Hematological Oncology	37 Suppl 2		487–8
Esezobor-2024 - Review Includes	S. T. Allaqaband, R.;Malik, A. M.;Gupta, A.;Volkert, P.;Shalev, Y.		Prospective randomized study of N-acetylcysteine, fenoldopam, and saline for prevention of radiocontrast-induced nephropathy	Catheterization & Cardiovascular Interventions	57	3	279–83
Esezobor-2024 - MEDLINE Includes	S. T. Allaqaband, R.;Malik, A. M.;Gupta, A.;Volkert, P.;Shalev, Y.;Bajwa, T. K.	2002	Prospective randomized study of N-acetylcysteine, fenoldopam, and saline for prevention of radiocontrast-induced nephropathy	Catheterization & Cardiovascular Interventions	57	3	279–83	https://dx.doi.org/10.1002/ccd.10323
Ernst-2024 - Review Includes	G. J. Ammitzbøll, C.;Lanng, C.;Andersen, E. W.;Kroman, N.;Zerahn, B.		Progressive resistance training to prevent arm lymphedema in the first year after breast cancer surgery: results of a randomized controlled trial	Cancer	125	10	1683–92
Ernst-2024 - MEDLINE Includes	G. J. Ammitzboll, C.;Lanng, C.;Andersen, E. W.;Kroman, N.;Zerahn, B.;Hyldegaard, O.;Wittenkamp, M. C.;Dalton, S. O.	2019	Progressive resistance training to prevent arm lymphedema in the first year after breast cancer surgery: Results of a randomized controlled trial	Cancer	125	10	1683–1692	https://dx.doi.org/10.1002/cncr.31962
Ernst-2024 - Review Includes	G. K. K. Ammitzbøll, T. K.;Johansen, C.;Lanng, C.;Andersen, E. W.;Kroman, N.		Effect of progressive resistance training on health-related quality of life in the first year after breast cancer surgery - results from a randomized controlled trial	Acta Oncologica	58	8	665–72
Ernst-2024 - MEDLINE Includes	G. K. K. Ammitzboll, T.;Johansen, C.;Lanng, C.;Wreford Andersen, E.;Kroman, N.;Zerahn, B.;Hyldegaard, O.;Envold Bidstrup, P.;Oksbjerg Dalton, S.	2019	Effect of progressive resistance training on health-related quality of life in the first year after breast cancer surgery - results from a randomized controlled trial	Acta Oncologica	58	5	665–672	https://dx.doi.org/10.1080/0284186X.2018.1563718
Ernst-2024 - Review Includes	G. L. Ammitzbøll, C.;Kroman, N.;Zerahn, B.;Hyldegaard, O.;Andersen, K. K.		Progressive strength training to prevent LYmphoedema in the first year after breast CAncer - the LYCA feasibility study	Acta Oncologica	56	2	360–6
Ernst-2024 - MEDLINE Includes	G. L. Ammitzboll, C.;Kroman, N.;Zerahn, B.;Hyldegaard, O.;Kaae Andersen, K.;Johansen, C.;Dalton, S. O.	2017	Progressive strength training to prevent LYmphoedema in the first year after breast CAncer - the LYCA feasibility study	Acta Oncologica	56	2	360–366	https://dx.doi.org/10.1080/0284186X.2016.1268266
Spillane-2025 - Review Includes	G. H. Andersen, G.;Witting, N.;Duno, M.;Andersen, H.;Vissing, J.		The antimyotonic effect of lamotrigine in non-dystrophic myotonias: a double-blind randomized study	Brain	140	9	2295–305	https://doi.org/10.1093/brain/awx192
Spillane-2025 - MEDLINE Includes	G. H. Andersen, G.;Witting, N.;Duno, M.;Andersen, H.;Vissing, J.	2017	The antimyotonic effect of lamotrigine in non-dystrophic myotonias: a double-blind randomized study	Brain	140	9	2295–2305	https://dx.doi.org/10.1093/brain/awx192
Kreuzberger-2025 - Review Includes	R. A. R. Anderson, R.;Kirkwood, A. A.;Patrick, P.;Stevens, L.;Clifton-Hadley, L.		Determinants of ovarian function after response-adapted therapy in patients with advanced Hodgkin's lymphoma (RATHL): a secondary analysis of a randomised phase 3 trial	Lancet Oncology	19	10	1328–37	10.1016/s1470-2045(18)30500-x
Kreuzberger-2025 - MEDLINE Includes	R. A. R. Anderson, R.;Kirkwood, A. A.;Patrick, P.;Stevens, L.;Clifton-Hadley, L.;Roberts, T.;Hatton, C.;Kalakonda, N.;Milligan, D. W.;McKay, P.;Rowntree, C.;Scott, F. M.;Johnson, P. W. M.	2018	Determinants of ovarian function after response-adapted therapy in patients with advanced Hodgkin's lymphoma (RATHL): a secondary analysis of a randomised phase 3 trial	Lancet Oncology	19	10	1328–1337	https://dx.doi.org/10.1016/S1470-2045(18)30500-X
Kreuzberger-2025 - Review Includes	M. P. Andre		An update on the EORTC/LYSA/FIL H10 trial	9th International Symposium on Hodgkin Lymphoma Cologne, 2013, Germany
Kreuzberger-2025 - MEDLINE Includes	M. P. E. G. Andre, T.;Federico, M.;Reman, O.;Fortpied, C.;Gotti, M.;Casasnovas, O.;Brice, P.;van der Maazen, R.;Re, A.;Edeline, V.;Ferme, C.;van Imhoff, G.;Merli, F.;Bouabdallah, R.;Sebban, C.;Specht, L.;Stamatoullas, A.;Delarue, R.;Fiaccadori, V.;Bellei, M.;Raveloarivahy, T.;Versari, A.;Hutchings, M.;Meignan, M.;Raemaekers, J.	2017	Early Positron Emission Tomography Response-Adapted Treatment in Stage I and II Hodgkin Lymphoma: Final Results of the Randomized EORTC/LYSA/FIL H10 Trial	Journal of Clinical Oncology	35	16	1786–1794	https://dx.doi.org/10.1200/JCO.2016.68.6394
Kreuzberger-2025 - Review Includes	M. P. G. Andre, T.;Federico, M.;Reman, O.;Fortpied, C.;Gotti, M.		Early positron emission tomography response-adapted treatment in stage I and II Hodgkin lymphoma: final results of the randomized EORTC/LYSA/FIL H10 trial	Journal of Clinical Oncology	35	16	1786–96	10.1200/jco.2016.68.6394
Kreuzberger-2025 - Review Includes	M. P. R. Andre, O.;Federico, M.;Brice, P.;Brusamolino, E.;Girinski, T.		First report on the H10 EORTC/GELA/IIL randomized intergroup trial on early FDG-PET scan guided treatment adaptation versus standard combined modality treatment in patients with supra-diaphragmatic stage I/II Hodgkin's lymphoma, for the Groupe d'Etude Des Lymphomes De l'Adulte (GELA), European Organisation for the Research and Treatment of Cancer (EORTC) Lymphoma Group and the Intergruppo Italiano Linfomi (IIL)	Blood	114	22	97	10.1182/blood.V114.22.97.97
Kreuzberger-2025 - Review Includes	M. P. R. Andre, O.;Federico, M.;Girinski, T.;Brice, P.;Brusamolino, E.		Interim analysis of the randomized EORTC/LYSA/FIl Intergroup H10 trial on early PET-scan driven treatment adaptation in stage I/II Hodgkin lymphoma	Blood	120		549
Spillane-2025 - Review Includes	G. V. Antonini, R.;Leardi, M. G.;Pennisi, E.;Monza, G. C.;Millefiorini, M.		Effect of clomipramine on myotonia: a placebo-controlled, double-blind, crossover trial	Neurology	40	9	1473–4
Spillane-2025 - MEDLINE Includes	G. V. Antonini, R.;Leardi, M. G.;Pennisi, E.;Monza, G. C.;Millefiorini, M.	1990	Effect of clomipramine on myotonia: a placebo-controlled, double-blind, crossover trial	Neurology	40	9	1473–4	https://dx.doi.org/10.1212/wnl.40.9.1473
Campisi-2024 - Review Includes	L. E. Y. Arnold, A. S.;Belury, M. A.;Cole, R. M.;Gracious, B.;Seidenfeld, A. M.		Omega-3 fatty acid plasma levels before and after supplementation: correlations with mood and clinical outcomes in the omega-3 and therapy studies	Journal of Child and Adolescent Psychopharmacology	27	3	223–33
Campisi-2024 - MEDLINE Includes	L. E. Y. Arnold, A. S.;Belury, M. A.;Cole, R. M.;Gracious, B.;Seidenfeld, A. M.;Wolfson, H.;Fristad, M. A.	2017	Omega-3 Fatty Acid Plasma Levels Before and After Supplementation: Correlations with Mood and Clinical Outcomes in the Omega-3 and Therapy Studies	Journal of Child & Adolescent Psychopharmacology	27	3	223–233	https://dx.doi.org/10.1089/cap.2016.0123
Ferraro-2025 - Review Includes	H. J. S. Atkinson, M. A.;Williams, R. A.;Zisook, S.;Patterson, T. L.;Grant, I.		A placebo-controlled randomized clinical trial of nortriptyline for chronic low back pain	Pain	76		287–96
Ferraro-2025 - MEDLINE Includes	H. J. S. Atkinson, M. A.;Williams, R. A.;Zisook, S.;Patterson, T. L.;Grant, I.;Wahlgren, D. R.;Abramson, I.;Garfin, S. R.	1998	A placebo-controlled randomized clinical trial of nortriptyline for chronic low back pain	Pain	76	3	287–296	https://dx.doi.org/10.1016/S0304-3959(98)00064-5
Ferraro-2025 - Review Includes	J. H. S. Atkinson, M. A.;Capparelli, E. V.;Wallace, M. S.;Zisook, S.;Abramson, I.		Efficacy of noradrenergic and serotonergic antidepressants in chronic back pain	Journal of Clinical Psychopharmacology	27	2	135–42
Ferraro-2025 - Review Includes	J. H. S. Atkinson, M. A.;Wahlgren, D. R.;Williams, R. A.;Zisook, S.;Pruitt, S. D.		Effects of noradrenergic and serotonergic antidepressants on chronic low back pain intensity	Pain	83		137–45
Ferraro-2025 - MEDLINE Includes	J. H. S. Atkinson, M. A.;Wahlgren, D. R.;Williams, R. A.;Zisook, S.;Pruitt, S. D.;Epping-Jordan, J. E.;Patterson, T. L.;Grant, I.;Abramson, I.;Garfin, S. R.	1999	Effects of noradrenergic and serotonergic antidepressants on chronic low back pain intensity	Pain	83	2	137–45	https://dx.doi.org/10.1016/s0304-3959(99)00082-2
Ferraro-2025 - MEDLINE Includes	J. H. S. Atkinson, M. A.;Capparelli, E. V.;Wallace, M. S.;Zisook, S.;Abramson, I.;Matthews, S. C.;Garfin, S. R.	2007	Efficacy of noradrenergic and serotonergic antidepressants in chronic back pain: a preliminary concentration-controlled trial	Journal of Clinical Psychopharmacology	27	2	135–42	https://dx.doi.org/10.1097/jcp.0b013e3180333ed5
Kreuzberger-2025 - Review Includes	I. N. Aurer, A.;Fiaccadori, V.;Counsell, N.;Phillips, E.;Clifton‐Hadley, L.		Relapses in interim PET negative limited-stage Hodgkin lymphoma patients receiving ABVD with or without radiotherapy - analysis of EORTC/FIL/LYSA H10 and UK NCRI rapid trials	Hematological Oncology	39 Suppl 2		119–20	10.1002/hon.2879
Wagner-2025 - Review Includes	M. W. Backman, Y.;Johansson, B.;Sköldengen, I.;Börjesson, S.;Tärnbro, S.		A randomised pilot study with daily walking during adjuvant chemotherapy for patients with breast and colorectal cancer	Acta Oncologica	53		510–20	10.3109/0284186x.2013.873820
Wagner-2025 - MEDLINE Includes	M. W. Backman, Y.;Johansson, B.;Skoldengen, I.;Borjesson, S.;Tarnbro, S.;Berglund, A.	2014	A randomized pilot study with daily walking during adjuvant chemotherapy for patients with breast and colorectal cancer	Acta Oncologica	53	4	510–20	https://dx.doi.org/10.3109/0284186X.2013.873820
Reid-2025 - Review Includes	S. A. Baldi, R.;Pinna, G. D.;Poggi, P.;De Martini, A.;Bruschi, C.		Fat-free mass change after nutritional rehabilitation in weight losing COPD: role of insulin, C-reactive protein and tissue hypoxia	International Journal of Chronic Obstructive Pulmonary Disease	18	5	29–39	10.2147/copd.s7739
Reid-2025 - MEDLINE Includes	S. A. Baldi, R.;Pinna, G. D.;Poggi, P.;De Martini, A.;Bruschi, C.	2010	Fat-free mass change after nutritional rehabilitation in weight losing COPD: role of insulin, C-reactive protein and tissue hypoxia	International Journal of Copd	5		29–39	https://dx.doi.org/10.2147/copd.s7739
Reid-2025 - Review Includes	T. R. B. Balstad, C.;Pettersen, C. H.;Schønberg, S. A.;Skorpen, F.;Fallon, M.		Power comparisons and clinical meaning of outcome measures in assessing treatment effect in cancer cachexia: secondary analysis from a randomized pilot multimodal intervention trial	Frontiers in Nutrition	7		602775	10.3389/fnut.2020.602775
Reid-2025 - MEDLINE Includes	T. R. B. Balstad, C.;Pettersen, C. H.;Schonberg, S. A.;Skorpen, F.;Fallon, M.;Kaasa, S.;Bye, A.;Laird, B. J. A.;Stene, G. B.;Solheim, T. S.	2020	Power Comparisons and Clinical Meaning of Outcome Measures in Assessing Treatment Effect in Cancer Cachexia: Secondary Analysis From a Randomized Pilot Multimodal Intervention Trial	Frontiers in Nutrition	7		602775	https://dx.doi.org/10.3389/fnut.2020.602775
Kreuzberger-2025 - Review Includes	A. M. Bari, R.;Sacchi, S.;Re, A.;Pagani, C.;Tucci, A.		The classic prognostic factors in advanced Hodgkin's lymphoma patients are losing their meaning at the time of PET-guided treatments	Annals of Hematology	99	2	277–82	10.1007/s00277-019-03893-7
Kreuzberger-2025 - MEDLINE Includes	A. M. Bari, R.;Sacchi, S.;Re, A.;Pagani, C.;Tucci, A.;Botto, B.;Vitolo, U.;Molinari, A. L.;Puccini, B.;Pulsoni, A.;Santoro, A.;Tani, M.;Nassi, L.;Meli, E.;Pavone, V.;Bonfichi, M.;Evangelista, A.;Gioia, D.;Levis, A.;Zinzani, P.	2020	The classic prognostic factors in advanced Hodgkin's lymphoma patients are losing their meaning at the time of Pet-guided treatments	Annals of Hematology	99	2	277–282	https://dx.doi.org/10.1007/s00277-019-03893-7
Kreuzberger-2025 - Missed by SaPM Filter	A. M. Bari, R.;Sacchi, S.;Re, A.;Pagani, C.;Tucci, A.;Botto, B.;Vitolo, U.;Molinari, A. L.;Puccini, B.;Pulsoni, A.;Santoro, A.;Tani, M.;Nassi, L.;Meli, E.;Pavone, V.;Bonfichi, M.;Evangelista, A.;Gioia, D.;Levis, A.;Zinzani, P.	2020	The classic prognostic factors in advanced Hodgkin's lymphoma patients are losing their meaning at the time of Pet-guided treatments	Annals of Hematology	99	2	277–282	https://dx.doi.org/10.1007/s00277-019-03893-7
Kreuzberger-2025 - Unique Find by SM Filter	A. M. Bari, R.;Sacchi, S.;Re, A.;Pagani, C.;Tucci, A.;Botto, B.;Vitolo, U.;Molinari, A. L.;Puccini, B.;Pulsoni, A.;Santoro, A.;Tani, M.;Nassi, L.;Meli, E.;Pavone, V.;Bonfichi, M.;Evangelista, A.;Gioia, D.;Levis, A.;Zinzani, P.	2020	The classic prognostic factors in advanced Hodgkin's lymphoma patients are losing their meaning at the time of Pet-guided treatments	Annals of Hematology	99	2	277–282	https://dx.doi.org/10.1007/s00277-019-03893-7
Esezobor-2024 - Review Includes	L. F. K. Barr, K.		N-acetylcysteine and fenoldopam protect the renal function of patients with chronic renal insufficiency undergoing cardiac surgery	Critical Care Medicine	36	5	1427–35
Esezobor-2024 - MEDLINE Includes	L. F. K. Barr, K.	2008	N-acetylcysteine and fenoldopam protect the renal function of patients with chronic renal insufficiency undergoing cardiac surgery	Critical Care Medicine	36	5	1427–35	https://dx.doi.org/10.1097/CCM.0b013e31816f48ba
Kreuzberger-2025 - Review Includes	S. F. K. Barrington, A. A.;Franceschetto, A.;Fulham, M. J.;Roberts, T. H.;Almquist, H.		PET-CT for staging and early response: results from the Response-Adapted Therapy in Advanced Hodgkin Lymphoma study	Blood	127	12	1531–8	10.1182/blood-2015-11-679407
Kreuzberger-2025 - MEDLINE Includes	S. F. K. Barrington, A. A.;Franceschetto, A.;Fulham, M. J.;Roberts, T. H.;Almquist, H.;Brun, E.;Hjorthaug, K.;Viney, Z. N.;Pike, L. C.;Federico, M.;Luminari, S.;Radford, J.;Trotman, J.;Fossa, A.;Berkahn, L.;Molin, D.;D'Amore, F.;Sinclair, D. A.;Smith, P.;O'Doherty, M. J.;Stevens, L.;Johnson, P. W.	2016	PET-CT for staging and early response: results from the Response-Adapted Therapy in Advanced Hodgkin Lymphoma study	Blood	127	12	1531–8	https://dx.doi.org/10.1182/blood-2015-11-679407
Kreuzberger-2025 - Missed by SaPM Filter	S. F. K. Barrington, A. A.;Franceschetto, A.;Fulham, M. J.;Roberts, T. H.;Almquist, H.;Brun, E.;Hjorthaug, K.;Viney, Z. N.;Pike, L. C.;Federico, M.;Luminari, S.;Radford, J.;Trotman, J.;Fossa, A.;Berkahn, L.;Molin, D.;D'Amore, F.;Sinclair, D. A.;Smith, P.;O'Doherty, M. J.;Stevens, L.;Johnson, P. W.	2016	PET-CT for staging and early response: results from the Response-Adapted Therapy in Advanced Hodgkin Lymphoma study	Blood	127	12	1531–8	https://dx.doi.org/10.1182/blood-2015-11-679407
Kreuzberger-2025 - Unique Find by SM Filter	S. F. K. Barrington, A. A.;Franceschetto, A.;Fulham, M. J.;Roberts, T. H.;Almquist, H.;Brun, E.;Hjorthaug, K.;Viney, Z. N.;Pike, L. C.;Federico, M.;Luminari, S.;Radford, J.;Trotman, J.;Fossa, A.;Berkahn, L.;Molin, D.;D'Amore, F.;Sinclair, D. A.;Smith, P.;O'Doherty, M. J.;Stevens, L.;Johnson, P. W.	2016	PET-CT for staging and early response: results from the Response-Adapted Therapy in Advanced Hodgkin Lymphoma study	Blood	127	12	1531–8	https://dx.doi.org/10.1182/blood-2015-11-679407
Kreuzberger-2025 - Review Includes	S. F. O. D. Barrington, M. J.;Pike, L.;Franceschetto, A.;Cucca, M.;Brun, E.		Standardised PET-CT reporting for an international multicentre trial in lymphoma (RATHL)	European Journal of Nuclear Medicine and Molecular Imaging	2		115	10.1007/s00259-011-1908-8
Kreuzberger-2025 - Review Includes	S. F. O. D. Barrington, M. J.;Roberts, T. H.;Kirkwood, A.;Viney, Z. N.;Franceschetto, A.		PET-CT for staging and early response - results from the response adapted therapy in advanced Hodgkin lymphoma (RATHL) study	Hematological Oncology	1		101–2	10.1002/hon.2057
Kreuzberger-2025 - Review Includes	S. F. P. Barrington, E. H.;Counsell, N.;Hancock, B.;Pettengell, R.;Johnson, P.		Positron emission tomography score has greater prognostic significance than pretreatment risk stratification in early-stage Hodgkin lymphoma in the UK RAPID study	Journal of Clinical Oncology	37	20	1732–41	10.1200/jco.18.01799
Kreuzberger-2025 - MEDLINE Includes	S. F. P. Barrington, E. H.;Counsell, N.;Hancock, B.;Pettengell, R.;Johnson, P.;Townsend, W.;Culligan, D.;Popova, B.;Clifton-Hadley, L.;McMillan, A.;Hoskin, P.;O'Doherty, M. J.;Illidge, T.;Radford, J.	2019	Positron Emission Tomography Score Has Greater Prognostic Significance Than Pretreatment Risk Stratification in Early-Stage Hodgkin Lymphoma in the UK RAPID Study	Journal of Clinical Oncology	37	20	1732–1741	https://dx.doi.org/10.1200/JCO.18.01799
Kreuzberger-2025 - Review Includes	S. P. Barrington, E. H.;Counsell, N.;Hancock, B.;Pettengell, R.;Johnson, P.		Treatment escalation in patients with early stage Hodgkin lymphoma and a positive pet scan after initial chemotherapy is not always required: subsidiary analysis of the UK NCRI rapid study	British Journal of Haematology	181 Suppl 1		24	10.1111/bjh.15226
Spillane-2025 - Review Includes	G. A. Bassez, E.;Hogrel, J. Y.;Arrouasse, R. I.;Baghdoyan, S.;Bhugaloo, H.		Improved mobility with metformin in patients with myotonic dystrophy type 1: a randomized controlled trial	Brain	141	10	2855–65	10.1093/brain/awy231
Spillane-2025 - MEDLINE Includes	G. A. Bassez, E.;Hogrel, J. Y.;Arrouasse, R.;Baghdoyan, S.;Bhugaloo, H.;Gourlay-Chu, M. L.;Le Corvoisier, P.;Peschanski, M.	2018	Improved mobility with metformin in patients with myotonic dystrophy type 1: a randomized controlled trial	Brain	141	10	2855–2865	https://dx.doi.org/10.1093/brain/awy231
Kreuzberger-2025 - Review Includes	C. G. Baues, H.;Fuchs, M.;Kobe, C.;Dietlein, M.;Rosenbrock, J.		Consolidating involved field radiotherapy prevents early and local recurrences in early stage Hodgkin Lymphoma	International Journal of Radiation Oncology Biology Physics	105 Suppl 1		32–3	10.1016/j.ijrobp.2019.06.445
Kreuzberger-2025 - Review Includes	C. G. Baues, H.;Fuchs, M.;Rosenbrock, J.;Celik, E.;Eich, H.		Involved-field radiation therapy prevents recurrences in the early stages of Hodgkin Lymphoma in PET-negative patients after ABVD chemotherapy: relapse analysis of GHSG phase 3 HD16 trial	International Journal of Radiation Oncology, Biology, Physics	111	4	900–6	10.1016/j.ijrobp.2021.07.1697
Kreuzberger-2025 - MEDLINE Includes	C. G. Baues, H.;Fuchs, M.;Rosenbrock, J.;Celik, E.;Eich, H.;Kobe, C.;Voltin, C. A.;Engert, A.;Borchmann, P.;Marnitz, S.	2021	Involved-Field Radiation Therapy Prevents Recurrences in the Early Stages of Hodgkin Lymphoma in PET-Negative Patients After ABVD Chemotherapy: Relapse Analysis of GHSG Phase 3 HD16 Trial	International Journal of Radiation Oncology, Biology, Physics	111	4	900–906	https://dx.doi.org/10.1016/j.ijrobp.2021.07.1697
Kongwattanakul-2024 - Review Includes	J. M. V. Belizan, J.;Bergel, E.;Del Pino, A.;Di Fulvio, S.;Galliano, S. V.		Long term effect of calcium supplementation during pregnancy on the blood pressure of offspring: follow up of a randomized controlled trial	BMJ	315		281–5
Kongwattanakul-2024 - Review Includes	J. M. V. Belizan, J.;Gonzalez, L.;Campodonico, L.;Bergel, E.		Calcium supplementation to prevent hypertensive disorders of pregnancy	New England Journal of Medicine	325		1399–405
Kongwattanakul-2024 - Review Includes	J. M. V. Belizan, J.;Zalazar, A.;Rojas, L.;Chan, D.;Bryce, G. F.		Preliminary evidence of the effect of calcium supplementation on blood pressure in normal pregnant women	American Journal of Obstetrics and Gynecology	146		175–80
Kongwattanakul-2024 - MEDLINE Includes	J. M. V. Belizan, J.;Zalazar, A.;Rojas, L.;Chan, D.;Bryce, G. F.	1983	Preliminary evidence of the effect of calcium supplementation on blood pressure in normal pregnant women	American Journal of Obstetrics & Gynecology	146	2	175–80	https://dx.doi.org/10.1016/0002-9378(83)91049-9
Kongwattanakul-2024 - MEDLINE Includes	J. M. V. Belizan, J.;Gonzalez, L.;Campodonico, L.;Bergel, E.	1991	Calcium supplementation to prevent hypertensive disorders of pregnancy	New England Journal of Medicine	325	20	1399–405	https://dx.doi.org/10.1056/NEJM199111143252002
Kongwattanakul-2024 - MEDLINE Includes	J. M. V. Belizan, J.;Bergel, E.;del Pino, A.;Di Fulvio, S.;Galliano, S. V.;Kattan, C.	1997	Long-term effect of calcium supplementation during pregnancy on the blood pressure of offspring: follow up of a randomised controlled trial	BMJ	315	7103	281–5	https://dx.doi.org/10.1136/bmj.315.7103.281
Kongwattanakul-2024 - Review Includes	E. G. Bergel, L.;Rasines, M. G.;Luetich, A.;Belizan, J. M.		Maternal calcium supplementation during pregnancy and dental caries of children at 12 years of age: follow-up of a randomized controlled trial	Acta Obstetricia et Gynecologica Scandinavica	89	11	1396–402
Kongwattanakul-2024 - MEDLINE Includes	E. G. Bergel, L.;Rasines, M. G.;Luetich, A.;Belizan, J. M.	2010	Maternal calcium supplementation during pregnancy and dental caries of children at 12 years of age: follow-up of a randomized controlled trial	Acta Obstetricia et Gynecologica Scandinavica	89	11	1396–402	https://dx.doi.org/10.3109/00016349.2010.518228
Kolkailah-2024 - Review Includes	J. V. Beyer-Westendorf, P.;Bauersachs, R.		Betrixaban for prevention of venous thromboembolism in acute medically ill patients	European Heart Journal Supplements	20	Suppl E	E16–22	10.1093/eurheartj/suy017
Kolkailah-2024 - MEDLINE Includes	J. V. Beyer-Westendorf, P.;Bauersachs, R.	2018	Betrixaban for prevention of venous thromboembolism in acute medically ill patients	European Heart Journal Supplements	20	Suppl E	E16–E22	https://dx.doi.org/10.1093/eurheartj/suy017
Esezobor-2024 - Review Includes	G. D. R. Biancofiore, G.;Bindi, L.;Romanelli, A.;Esposito, M.;Meacci, L.		Use of fenoldopam to control renal dysfunction early after liver transplantation	Liver Transplantation	10	8	986–92
Esezobor-2024 - MEDLINE Includes	G. D. R. Biancofiore, G.;Bindi, L.;Romanelli, A.;Esposito, M.;Meacci, L.;Urbani, L.;Filipponi, F.;Mosca, F.	2004	Use of fenoldopam to control renal dysfunction early after liver transplantation	Liver Transplantation	10	8	986–92	https://dx.doi.org/10.1002/lt.20145
Chan-2025 - Review Includes	J. F. Biederman, R.;Hammerness, P.;Surman, C.;Mehler, B.;Petty, C. R.		The effects of lisdexamfetamine dimesylate on the driving performance of young adults with ADHD: a randomized, double-blind, placebo-controlled study using a validated driving simulator paradigm	Journal of Psychiatric Research	46	4	484–91	10.1016/j.jpsychires.2012.01.007
Chan-2025 - MEDLINE Includes	J. F. Biederman, R.;Hammerness, P.;Surman, C.;Mehler, B.;Petty, C. R.;Faraone, S. V.;Miller, C.;Bourgeois, M.;Meller, B.;Godfrey, K. M.;Reimer, B.	2012	The effects of lisdexamfetamine dimesylate on the driving performance of young adults with ADHD: a randomized, double-blind, placebo-controlled study using a validated driving simulator paradigm	Journal of Psychiatric Research	46	4	484–91	https://dx.doi.org/10.1016/j.jpsychires.2012.01.007
Chan-2025 - Review Includes	J. M. Biederman, E.;Surman, C.;Doyle, R.;Hammerness, P.;Harpold, T.		A randomized, placebo-controlled trial of OROS methylphenidate in adults with attention-deficit/hyperactivity disorder	Biological Psychiatry	59	9	829–35	10.1016/j.biopsych.2005.09.011
Chan-2025 - Review Includes	J. M. Biederman, E. O.;Surman, C.;Doyle, R.;Hammerness, P.;Michel, E.		Comparative acute efficacy and tolerability of OROS and immediate release formulations of methylphenidate in the treatment of adults with attention-deficit/hyperactivity disorder	BMC Psychiatry	7		49	10.1186/1471-244x-7-49
Chan-2025 - MEDLINE Includes	J. M. Biederman, E.;Surman, C.;Doyle, R.;Hammerness, P.;Harpold, T.;Dunkel, S.;Dougherty, M.;Aleardi, M.;Spencer, T.	2006	A randomized, placebo-controlled trial of OROS methylphenidate in adults with attention-deficit/hyperactivity disorder	Biological Psychiatry	59	9	829–35	https://dx.doi.org/10.1016/j.biopsych.2005.09.011
Chan-2025 - MEDLINE Includes	J. M. Biederman, E. O.;Surman, C.;Doyle, R.;Hammerness, P.;Michel, E.;Martin, J.;Spencer, T. J.	2007	Comparative acute efficacy and tolerability of OROS and immediate release formulations of methylphenidate in the treatment of adults with attention-deficit/hyperactivity disorder	BMC Psychiatry	7		49	https://dx.doi.org/10.1186/1471-244X-7-49
Kreuzberger-2025 - Review Includes	A. Biggi		Concordance between six Italian centres of PET reporting criteria in the prospective clinical trial HD 0607 in advanced-stage Hodgkin Lymphoma	European Journal of Nuclear Medicine and Molecular Imaging	38 Suppl 2		164	10.1007/s00259-011-1908-8
Kreuzberger-2025 - Review Includes	A. B. Biggi, F.;Menga, M.;Bianchi, A.;Fallanca, F.;Chauvie, S.		Diagnostic accuracy of FDG PET/CT at the of treatment of Hodgkin lymphoma in the HD0607 trial	Clinical and Translational Imaging	5 Suppl 1		44	10.1007/s40336-017-0227-x
Kreuzberger-2025 - Review Includes	A. C. Biggi, S.;Fallanca, F.;Guerra, L.;Bergesio, F.;Menga, M.		Predictive value on advanced Hodgkin lymphoma treatment outcome of end-of treatment FDG PET/CT in the HD0607 clinical trial	Hematological Oncology	41	3	415–23	10.1002/hon.3117
Kreuzberger-2025 - MEDLINE Includes	A. C. Biggi, S.;Fallanca, F.;Guerra, L.;Bergesio, F.;Menga, M.		Predictive value on advanced Hodgkin lymphoma treatment outcome of end-of treatment FDG PET/CT in the HD0607 clinical trial	Hematological Oncology	41	3	415–23	10.1002/hon.3117
Sachdeva-2024 - MEDLINE Includes	J. G. Bleidorn, I.;Kochen, M. M.;Wegscheider, K.;Hummers-Pradier, E.	2010	Symptomatic treatment (ibuprofen) or antibiotics (ciprofloxacin) for uncomplicated urinary tract infection?--results of a randomized controlled pilot trial	BMC Medicine	8		30	https://dx.doi.org/10.1186/1741-7015-8-30
Sachdeva-2024 - Review Includes	J. G. Bleidorn, I.;Kochen, M. M.;Wegscheider, K.;Hummers-Pradier, E.	2010	Symptomatic treatment (ibuprofen) or antibiotics (ciprofloxacin) for uncomplicated urinary tract infection?--results of a randomized controlled pilot trial	BMC Medicine	8		30	https://dx.doi.org/10.1186/1741-7015-8-30
Sachdeva-2024 - MEDLINE Includes	J. H.-P. Bleidorn, E.;Schmiemann, G.;Wiese, B.;Gagyor, I.	2016	Recurrent urinary tract infections and complications after symptomatic versus antibiotic treatment: follow-up of a randomised controlled trial	German Medical Science	14		Doc01	https://dx.doi.org/10.3205/000228
Sachdeva-2024 - Review Includes	J. H.-P. Bleidorn, E.;Schmiemann, G.;Wiese, B.;Gagyor, I.	2016	Recurrent urinary tract infections and complications after symptomatic versus antibiotic treatment: follow-up of a randomised controlled trial	German Medical Science	14		Doc01	https://dx.doi.org/10.3205/000228
Kongwattanakul-2024 - Review Includes	K. A. Boggess		A randomised controlled trial of the effect of third trimester calcium supplementation on maternal haemodynamic function	Obstetrics & Gynecology	90		157–61
Kongwattanakul-2024 - MEDLINE Includes	K. A. S. Boggess, L.;Schmucker, B. C.;Waters, J.;Easterling, T. R.	1997	A randomized controlled trial of the effect of third-trimester calcium supplementation on maternal hemodynamic function	Obstetrics & Gynecology	90	2	157–61	https://dx.doi.org/10.1016/S0029-7844(97)00248-2
Wagner-2025 - MEDLINE Includes	K. A. M. Bolam, S.;Rundqvist, H.;Wengstrom, Y.	2019	Two-year follow-up of the OptiTrain randomised controlled exercise trial	Breast Cancer Research & Treatment	175	3	637–648	https://dx.doi.org/10.1007/s10549-019-05204-0
Wagner-2025 - Review Includes	K. M. Bolam, S.;Rundqvist, H.;Wengstrom, Y.		Two-year follow-up of the OptiTrain randomised controlled exercise trial	Breast Cancer Research and Treatment	175	3	637–48	10.1007/s10549-019-05204-0
Kreuzberger-2025 - Review Includes	P. Borchmann		Positron emission tomography guided omission of radiotherapy in early-stage unfavorable Hodgkin lymphoma: final results of the international, randomized phase III HD17 trial by the GHSG	HemaSphere	4		1–2	10.1097/hs9.0000000000000404
Kreuzberger-2025 - Review Includes	P. G. Borchmann, H.;Kobe, C.;Eichenauer, D.;Greil, R.;Lohri, A.		Ebeacopp with or without rituximab in interim-PET-positive advanced-stage Hodgkin lymphoma: updated results of the international, randomized phase 3 GHSG HD18 trial	Hematological Oncology	35 Suppl 2		65	10.1002/hon.2437
Kreuzberger-2025 - Review Includes	P. G. Borchmann, H.;Kobe, C.;Fuchs, M.;Greil, R.;Zijlstra, J. M.		Treatment reduction in patients with advanced-stage Hodgkin lymphoma and negative interim PET: final results of the international, randomized phase 3 trial HD18 by the German Hodgkin Study Group	Haematologica	102 Suppl 2		24–5	10.3324/%25x
Kreuzberger-2025 - Review Includes	P. G. Borchmann, H.;Kobe, C.;Lohri, A.;Greil, R.;Eichenauer, D. A.		PET-guided treatment in patients with advanced-stage Hodgkin's lymphoma (HD18): final results of an open-label, international, randomised phase 3 trial by the German Hodgkin Study Group	Lancet	390		2790–802	10.1016/ s0140-6736(17)32134-7
Kreuzberger-2025 - Review Includes	P. G. Borchmann, H.;Kobe, C.;Lohri, A.;Greil, R.;Eichenauer, D. A.		Early interim PET in patients with advanced-stage Hodgkin's lymphoma treated within the phase 3 GHSG HD18 study	Blood	130 Suppl 1		737	10.1182/blood.V130.Suppl_1.737.737
Kreuzberger-2025 - MEDLINE Includes	P. G. Borchmann, H.;Kobe, C.;Lohri, A.;Greil, R.;Eichenauer, D. A.;Zijlstra, J. M.;Markova, J.;Meissner, J.;Feuring-Buske, M.;Huttmann, A.;Dierlamm, J.;Soekler, M.;Beck, H. J.;Willenbacher, W.;Ludwig, W. D.;Pabst, T.;Topp, M. S.;Hitz, F.;Bentz, M.;Keller, U. B.;Kuhnhardt, D.;Ostermann, H.;Schmitz, N.;Hertenstein, B.;Aulitzky, W.;Maschmeyer, G.;Vieler, T.;Eich, H.;Baues, C.;Stein, H.;Fuchs, M.;Kuhnert, G.;Diehl, V.;Dietlein, M.;Engert, A.	2017	PET-guided treatment in patients with advanced-stage Hodgkin's lymphoma (HD18): final results of an open-label, international, randomised phase 3 trial by the German Hodgkin Study Group	Lancet	390	10114	2790–2802	https://dx.doi.org/10.1016/S0140-6736(17)32134-7
Kreuzberger-2025 - Review Includes	P. H. Borchmann, H.;Lohri, A.;Kreissl, S.;Greil, R.;Markova, J.		Addition of rituximab to BEACOPP escalated to improve the outcome of early interim PET positive advanced stage Hodgkin lymphoma patients: second planned interim analysis of the HD18 study	Blood	124 (21)		500	10.1182/blood.V124.21.500.500
Kreuzberger-2025 - Review Includes	P. H. Borchmann, H.;Lohri, A.;Mey, U.;Kreissl, S.;Greil, R.		Progression-free survival of early interim PET-positive patients with advanced stage Hodgkin's lymphoma treated with BEACOPP escalated alone or in combination with rituximab (HD18): an open-label, international, randomised phase 3 study by the German Hodgkin Study Group	Lancet Oncology	18	4	454–63	10.1016/s1470-2045(17)30103-1
Kreuzberger-2025 - MEDLINE Includes	P. H. Borchmann, H.;Lohri, A.;Mey, U.;Kreissl, S.;Greil, R.		Progression-free survival of early interim PET-positive patients with advanced stage Hodgkin's lymphoma treated with BEACOPP escalated alone or in combination with rituximab (HD18): an open-label, international, randomised phase 3 study by the German Hodgkin Study Group	Lancet Oncology	18	4	454–63	10.1016/s1470-2045(17)30103-1
Kreuzberger-2025 - Review Includes	P. P. Borchmann, A.;Kobe, C.;Greil, R.;Meissner, J.;Topp, M. S.		PET-guided omission of radiotherapy in early-stage unfavourable Hodgkin lymphoma (GHSG HD17): a multicentre, open-label, randomised, phase 3 trial	Lancet Oncology	22	2	223–34	10.1016/s1470-2045(20)30601-x
Kreuzberger-2025 - MEDLINE Includes	P. P. Borchmann, A.;Kobe, C.;Greil, R.;Meissner, J.;Topp, M. S.;Ostermann, H.;Dierlamm, J.;Mohm, J.;Thiemer, J.;Sokler, M.;Kerkhoff, A.;Ahlborn, M.;Halbsguth, T. V.;Martin, S.;Keller, U.;Balabanov, S.;Pabst, T.;Vogelhuber, M.;Huttmann, A.;Wilhelm, M.;Zijlstra, J. M.;Moccia, A.;Kuhnert, G.;Brockelmann, P. J.;von Tresckow, B.;Fuchs, M.;Klimm, B.;Rosenwald, A.;Eich, H.;Baues, C.;Marnitz, S.;Hallek, M.;Diehl, V.;Dietlein, M.;Engert, A.	2021	PET-guided omission of radiotherapy in early-stage unfavourable Hodgkin lymphoma (GHSG HD17): a multicentre, open-label, randomised, phase 3 trial	Lancet Oncology	22	2	223–234	https://dx.doi.org/10.1016/S1470-2045(20)30601-X
Esezobor-2024 - Review Includes	T. L. Bove, G.;Calabro, M. G.;Aletti, G.;Marino, G.;Cerchierini, E.		Renoprotective action of fenoldopam in high-risk patients undergoing cardiac surgery: a prospective, double-blind, randomized clinical trial	Circulation	111	24	3230–5
Esezobor-2024 - MEDLINE Includes	T. L. Bove, G.;Calabro, M. G.;Aletti, G.;Marino, G.;Cerchierini, E.;Crescenzi, G.;Zangrillo, A.	2005	Renoprotective action of fenoldopam in high-risk patients undergoing cardiac surgery: a prospective, double-blind, randomized clinical trial	Circulation	111	24	3230–5	https://dx.doi.org/10.1161/CIRCULATIONAHA.104.509141
Esezobor-2024 - Review Includes	T. Z. Bove, A.;Guarracino, F.;Alvaro, G.;Persi, B.;Maglioni, E.		Effect of fenoldopam on use of renal replacement therapy among patients with acute kidney injury after cardiac surgery: a randomized clinical trial	JAMA	312	21	2244–53
Esezobor-2024 - MEDLINE Includes	T. Z. Bove, A.;Guarracino, F.;Alvaro, G.;Persi, B.;Maglioni, E.;Galdieri, N.;Comis, M.;Caramelli, F.;Pasero, D. C.;Pala, G.;Renzini, M.;Conte, M.;Paternoster, G.;Martinez, B.;Pinelli, F.;Frontini, M.;Zucchetti, M. C.;Pappalardo, F.;Amantea, B.;Camata, A.;Pisano, A.;Verdecchia, C.;Dal Checco, E.;Cariello, C.;Faita, L.;Baldassarri, R.;Scandroglio, A. M.;Saleh, O.;Lembo, R.;Calabro, M. G.;Bellomo, R.;Landoni, G.	2014	Effect of fenoldopam on use of renal replacement therapy among patients with acute kidney injury after cardiac surgery: a randomized clinical trial	JAMA	312	21	2244–53	https://dx.doi.org/10.1001/jama.2014.13573
Chan-2025 - Review Includes	M. C. Brams, A. C.;Greenbaum, M.;Yu, M.;Yan, B.;Jaffee, M.		SHP465 mixed amphetamine salts in the treatment of attention-deficit/hyperactivity disorder in children and adolescents: results of a randomized, double-blind placebo-controlled study	Journal of Child and Adolescent Psychopharmacology	28	1	19–28	10.1089/cap.2017.0053
Chan-2025 - MEDLINE Includes	M. C. Brams, A. C.;Greenbaum, M.;Yu, M.;Yan, B.;Jaffee, M.;Robertson, B.	2018	SHP465 Mixed Amphetamine Salts in the Treatment of Attention-Deficit/Hyperactivity Disorder in Children and Adolescents: Results of a Randomized, Double-Blind Placebo-Controlled Study	Journal of Child & Adolescent Psychopharmacology	28	1	19–28	https://dx.doi.org/10.1089/cap.2017.0053
Esezobor-2024 - Review Includes	N. M. Brienza, V.;Dalfino, L.;Trerotoli, P.;Guagliardi, C.;Bortone, D.		A comparison between fenoldopam and low-dose dopamine in early renal dysfunction of critically ill patients	Critical Care Medicine	34	3	707–14
Esezobor-2024 - MEDLINE Includes	N. M. Brienza, V.;Dalfino, L.;Trerotoli, P.;Guagliardi, C.;Bortone, D.;Faconda, G.;Ribezzi, M.;Ancona, G.;Bruno, F.;Fiore, T.	2006	A comparison between fenoldopam and low-dose dopamine in early renal dysfunction of critically ill patients	Critical Care Medicine	34	3	707–14	https://dx.doi.org/10.1097/01.CCM.0000201884.08872.A2
Esezobor-2024 - Review Includes	C. C. Briguori, A.;Airoldi, F.;Violante, A.;Castelli, A.;Balestrieri, P.		N-Acetylcysteine versus fenoldopam mesylate to prevent contrast agent-associated nephrotoxicity	Journal of the American College of Cardiology	44	4	762–5
Esezobor-2024 - MEDLINE Includes	C. C. Briguori, A.;Airoldi, F.;Violante, A.;Castelli, A.;Balestrieri, P.;Paolo Elia, P.;Golia, B.;Lepore, S.;Riviezzo, G.;Scarpato, P.;Librera, M.;Focaccio, A.;Ricciardelli, B.	2004	N-Acetylcysteine versus fenoldopam mesylate to prevent contrast agent-associated nephrotoxicity	Journal of the American College of Cardiology	44	4	762–5	https://dx.doi.org/10.1016/j.jacc.2004.04.052
Wagner-2025 - Review Includes	J. G. Broderick, E.;Kennedy, M.;Hollywood, D.;Courneya, K.;Culos-Reed, S.		Feasibility and efficacy of a supervised exercise intervention in de-conditioned cancer survivors during the early survivorship phase: the PEACH trial	Journal of Cancer Survivorship	7	4	551–62	10.1007/s11764-013-0294-6
Wagner-2025 - Review Includes	J. G. Broderick, E.;O'Donnell, D.;Hussey, J.;Tyrrell, E.;Normand, C.		Calculating the costs of an 8-week, physiotherapy-led exercise intervention in deconditioned cancer survivors in the early survivorship period (the PEACH trial)	Physiotherapy	100	2	182–4	10.1016/j.physio.2013.12.003
Wagner-2025 - MEDLINE Includes	J. M. G. Broderick, E.;Kennedy, M. J.;Hollywood, D.;Courneya, K. S.;Culos-Reed, S. N.;Bennett, K.;O' Donnell DM;Hussey, J.	2013	Feasibility and efficacy of a supervised exercise intervention in de-conditioned cancer survivors during the early survivorship phase: the PEACH trial	Journal of Cancer Survivorship	7	4	551–62	https://dx.doi.org/10.1007/s11764-013-0294-6
Wagner-2025 - MEDLINE Includes	J. M. G. Broderick, E.;O' Donnell DM;Hussey, J.;Tyrrell, E.;Normand, C.	2014	Calculating the costs of an 8-week, physiotherapy-led exercise intervention in deconditioned cancer survivors in the early survivorship period (the PEACH trial)	Physiotherapy	100	2	182–4	https://dx.doi.org/10.1016/j.physio.2013.12.003
Wagner-2025 - Missed by SM Filter	J. M. G. Broderick, E.;O' Donnell DM;Hussey, J.;Tyrrell, E.;Normand, C.	2014	Calculating the costs of an 8-week, physiotherapy-led exercise intervention in deconditioned cancer survivors in the early survivorship period (the PEACH trial)	Physiotherapy	100	2	182–4	https://dx.doi.org/10.1016/j.physio.2013.12.003
Wagner-2025 - Unique Find by SaPM Filter	J. M. G. Broderick, E.;O' Donnell DM;Hussey, J.;Tyrrell, E.;Normand, C.	2014	Calculating the costs of an 8-week, physiotherapy-led exercise intervention in deconditioned cancer survivors in the early survivorship period (the PEACH trial)	Physiotherapy	100	2	182–4	https://dx.doi.org/10.1016/j.physio.2013.12.003
Kreuzberger-2025 - Review Includes	C. H. S. Burton, D.;Kirkwood, A. A.;Gandhi, M.;Radford, J.;Barrington, S.		Application of a gene expression-based model in combination with FDG-PET imaging to predict treatment response in advanced Hodgkin lymphoma in the RATHL study (CRUK/07/033)	Hematological Oncology	35 Suppl 2		91–2	10.1002/hon.2437
Kreuzberger-2025 - Review Includes	A. B. Buschiazzo, F.;Bianchi, A.;Menga, M.;Fallanca, F.;Chauvie, S.		Diagnostic accuracy of FDG PET/CT at the end of treatment of Hodgkin lymphoma in the HD0607 trial	Clinical and Translational Imaging	7 Suppl 1		84	10.1007/s40336-019-00318-3
Esezobor-2024 - Review Includes	P. P. P. Caimmi, L.;Micalizzi, E.;Fiume, C.;Guani, S.;Bernardi, M.		Fenoldopam for renal protection in patients undergoing cardiopulmonary bypass	Journal of Cardiothoracic & Vascular Anesthesia	17	4	491–4
Esezobor-2024 - MEDLINE Includes	P. P. P. Caimmi, L.;Micalizzi, E.;Fiume, C.;Guani, S.;Bernardi, M.;Parodi, F.;Cordero, G.;Fregonara, M.;Kapetanakis, E.;Panella, M.;Degasperis, C.	2003	Fenoldopam for renal protection in patients undergoing cardiopulmonary bypass	Journal of Cardiothoracic & Vascular Anesthesia	17	4	491–4	https://dx.doi.org/10.1016/s1053-0770(03)00155-1
Cochrane Review	S. C. Z. Campisi, C.;Bradley-Ridout, G.;Schumacher, A.;Szatmari, P.;Korczak, D.	2024	Omega‐3 fatty acid supplementation for depression in children and adolescents	Cochrane Database of Systematic Reviews		11		10.1002/14651858.CD014803.pub2
Wagner-2025 - Review Includes	I. F.-L. Cantarero-Villanueva, C.;Cuesta-Vargas, A. I.;Del, Moral-Avila;Fernández-De-Las-Peñas, C.;Arroyo-Morales, M.		The effectiveness of a deep water aquatic exercise program in cancer-related fatigue in breast cancer survivors: a randomized controlled trial	Archives of Physical Medicine and Rehabilitation	94	2	221–30
Wagner-2025 - MEDLINE Includes	I. F.-L. Cantarero-Villanueva, C.;Cuesta-Vargas, A. I.;Del Moral-Avila, R.;Fernandez-de-Las-Penas, C.;Arroyo-Morales, M.	2013	The effectiveness of a deep water aquatic exercise program in cancer-related fatigue in breast cancer survivors: a randomized controlled trial	Archives of Physical Medicine & Rehabilitation	94	2	221–30	https://dx.doi.org/10.1016/j.apmr.2012.09.008
Kongwattanakul-2024 - Review Includes	G. M. Carroli, M.;Wojdyla, D.;Abalos, E.;Campodonico, L.;Yao, S. E.		Effects of calcium supplementation on uteroplacental and fetoplacental blood flow in low-calcium-intake mothers: a randomized controlled trial	American Journal of Obstetrics and Gynecology	202	1	45.e1–45.e9
Kongwattanakul-2024 - MEDLINE Includes	G. M. Carroli, M.;Wojdyla, D.;Abalos, E.;Campodonico, L.;Yao, S. E.;Gonzalez, R.;Deter, R.;Lindheimer, M.;Van Look, P.	2010	Effects of calcium supplementation on uteroplacental and fetoplacental blood flow in low-calcium-intake mothers: a randomized controlled trial	American Journal of Obstetrics & Gynecology	202	1	45.e1–9	https://dx.doi.org/10.1016/j.ajog.2009.07.037
Chan-2025 - Review Includes	M. R. Casas, M.;Sandra Kooij, J. J.;Ginsberg, Y.;Ramos-Quiroga, J. A.;Heger, S.		Efficacy and safety of prolonged-release OROS methylphenidate in adults with attention deficit/hyperactivity disorder: a 13-week, randomized, double-blind, placebo-controlled, fixed-dose study	World Journal of Biological Psychiatry	14	4	268–81	10.3109/15622975.2011.600333
Chan-2025 - MEDLINE Includes	M. R. Casas, M.;Sandra Kooij, J. J.;Ginsberg, Y.;Ramos-Quiroga, J. A.;Heger, S.;Berwaerts, J.;Dejonckheere, J.;van der Vorst, E.;Schauble, B.	2013	Efficacy and safety of prolonged-release OROS methylphenidate in adults with attention deficit/hyperactivity disorder: a 13-week, randomized, double-blind, placebo-controlled, fixed-dose study	World Journal of Biological Psychiatry	14	4	268–81	https://dx.doi.org/10.3109/15622975.2011.600333
Kreuzberger-2025 - Review Includes	O. B. Casasnovas, P.;Bouabdallah, R.;Salles, G.;Stamatoulas, A.;Dupuis, J.		Final analysis of the AHL2011 randomized phase III LYSA study comparing an early pet driven treatment de-escalation to a not PET-monitored strategy in patients with advanced stages Hodgkin lymphoma	HemaSphere	2	Suppl 2	7	10.1097/hs9.0000000000000060
Kreuzberger-2025 - Review Includes	O. B. Casasnovas, P.;Bouabdallah, R.;Salles, G. A.;Stamatoulas, A.;Dupuis, J.		Randomized phase III study comparing an early PET driven treatment de-escalation to a not PET-monitored strategy in patients with advanced stages Hodgkin lymphoma: Final analysis of the AHL2011 LYSA study	Journal of Clinical Oncology	36	Suppl 15	7503	10.1200/JCO.2018.36.15-suppl.7503
Kreuzberger-2025 - Review Includes	O. B. Casasnovas, P.;Bouabdallah, R.;Salles, G. A.;Stamatoullas, A.;Dupuis, J.		Randomized phase III study comparing an early PET driven treatment de-escalation to a not PET-monitored strategy in patients with advanced stages Hodgkin lymphoma: interim analysis of the AHL2011 LYSA study	Blood	126	23	577	10.1182/blood.V126.23.577.577
Kreuzberger-2025 - Review Includes	O. K. Casasnovas, S.;Tal, I.;Cottereau, A. S.;Edeline, V.;Brice, P.		Baseline total metabolic volume (TMTV) predicts the outcome of patients with advanced Hodgkin lymphoma (HL) enrolled in the AHL2011 LYSA trial	Haematologica	101	Suppl 1	4
Kreuzberger-2025 - Review Includes	O. R. Casasnovas, J.;Dechene, J.;Bouabdallah, R.;Brice, P.;Lazarovici, J.		PET-guided strategy improves the safety of BEACOPP-based treatment in advanced Hodgkin lymphoma: prolonged follow-up of the LYSA AHL 2011 phase 3 study	Blood	136	Suppl 1	23–4	10.1182/blood-2020-136056
Kreuzberger-2025 - Review Includes	R. O. B. Casasnovas, R.;Brice, P.;Lazarovici, J.;Ghesquieres, H.;Stamatoullas, A.		PET-adapted treatment for newly diagnosed advanced Hodgkin lymphoma (AHL2011): a randomised, multicentre, non-inferiority, phase 3 study	Lancet Oncology	20		202–15	10.1016/s1470-2045(18)30784-8
Kreuzberger-2025 - Review Includes	R. O. B. Casasnovas, R.;Brice, P.;Lazarovici, J.;Ghesquieres, H.;Stamatoullas, A.		Positron emission tomography-driven strategy in advanced Hodgkin Lymphoma: prolonged follow-up of the AHL2011 phase III Lymphoma Study Association study	Journal of Clinical Oncology	40	10	1091–101	10.1200/jco.21.01777
Kreuzberger-2025 - MEDLINE Includes	R. O. B. Casasnovas, R.;Brice, P.;Lazarovici, J.;Ghesquieres, H.;Stamatoullas, A.;Dupuis, J.;Gac, A. C.;Gastinne, T.;Joly, B.;Bouabdallah, K.;Nicolas-Virelizier, E.;Feugier, P.;Morschhauser, F.;Delarue, R.;Farhat, H.;Quittet, P.;Berriolo-Riedinger, A.;Tempescul, A.;Edeline, V.;Maisonneuve, H.;Fornecker, L. M.;Lamy, T.;Delmer, A.;Dartigues, P.;Martin, L.;Andre, M.;Mounier, N.;Traverse-Glehen, A.;Meignan, M.	2019	PET-adapted treatment for newly diagnosed advanced Hodgkin lymphoma (AHL2011): a randomised, multicentre, non-inferiority, phase 3 study	Lancet Oncology	20	2	202–215	https://dx.doi.org/10.1016/S1470-2045(18)30784-8
Kreuzberger-2025 - MEDLINE Includes	R. O. B. Casasnovas, R.;Brice, P.;Lazarovici, J.;Ghesquieres, H.;Stamatoullas, A.;Dupuis, J.;Gac, A. C.;Gastinne, T.;Joly, B.;Bouabdallah, K.;Nicolas-Virelizier, E.;Feugier, P.;Morschhauser, F.;Sibon, D.;Bonnet, C.;Berriolo-Riedinger, A.;Edeline, V.;Parrens, M.;Damotte, D.;Coso, D.;Andre, M.;Meignan, M.;Rossi, C.	2022	Positron Emission Tomography-Driven Strategy in Advanced Hodgkin Lymphoma: Prolonged Follow-Up of the AHL2011 Phase III Lymphoma Study Association Study	Journal of Clinical Oncology	40	10	1091–1101	https://dx.doi.org/10.1200/JCO.21.01777
Kreuzberger-2025 - Review Includes	R. O. K. Casasnovas, S.;Tal, I.;Cottereau, A. S.;Edeline, V.;Brice, P.		Baseline total metabolic volume (TMTV) to predict the outcome of patients with advanced Hodgkin lymphoma (HL) enrolled in the AHL2011 LYSA trial	Journal of Clinical Oncology	34	Suppl 15	7509	10.1200/JCO.2016.34.15_suppl.7509
Kreuzberger-2025 - Review Includes	R. O. M. Casasnovas, M.;Reman, O.;Gaillard, I.;Stamatoullas, A.;Brice, P.		AHL 2011: a Lysa randomized phase III study of a treatment driven by early PET response compared to a standard treatment in patients with Ann Arbor stage III-IV or high-risk IIB Hodgkin lymphoma	Journal of Clinical Oncology	31	Suppl 15	TPS8615	10.1200/jco.2013.31.15_suppl.tps8615
Ernst-2024 - Review Includes	R. E. Cešeiko, J.;Srebnijs, A.;Timofejevs, M.;Purmalis, E.;Erts, R.		The impact of maximal strength training on quality of life among women with breast cancer undergoing treatment	Experimental Oncology	41	2	166–72
Ernst-2024 - MEDLINE Includes	R. E. Ceseiko, J.;Srebnijs, A.;Timofejevs, M.;Purmalis, E.;Erts, R.;Vetra, A.;Tomsone, S.	2019	The impact of maximal strength training on quality of life among women with breast cancer undergoing treatment	Experimental Oncology	41	2	166–172	https://dx.doi.org/10.32471/exp-oncology.2312-8852.vol-41-no-2.13249
Kongwattanakul-2024 - Review Includes	G. M. Chan		The effects of dietary milk on adolescent pregnant mothers and their newborn	Pediatric Academic Societies Annual Meeting; 2006 Apr 29-May 2; San Francisco (CA)
Kongwattanakul-2024 - Review Includes	G. M. M. Chan, K.;McNaught, T.;Gill, G.		Effects of dietary calcium intervention on adolescent mothers and newborns	Obstetrics & Gynecology	108		565–71
Kongwattanakul-2024 - MEDLINE Includes	G. M. M. Chan, K.;McNaught, T.;Gill, G.	2006	Effects of dietary calcium intervention on adolescent mothers and newborns: A randomized controlled trial	Obstetrics & Gynecology	108	3 Pt 1	565–71	https://dx.doi.org/10.1097/01.AOG.0000231721.42823.9e
Cochrane Review	M. C. Chan, J. J.;Wright, J. M.	2025	Effect of amphetamines on blood pressure	Cochrane Database of Systematic Reviews		3		10.1002/14651858.CD007896.pub4
Ferraro-2025 - Review Includes	N. N. Chatterjee, N.;Crowell, A.;Mackey, S.		Duloxetine and placebo alter different gray matter regions in chronic low back pain patients	Journal of Pain	11	4 Suppl 1	S40
Ernst-2024 - Review Includes	D. W. Cheng, X.;Hu, J.;Dai, L. L.;Lv, Y.;Feng, H.		Effect of Tai Chi and resistance training on cancer-related fatigue and quality of life in middle-aged and elderly cancer patients	Chinese Journal of Integrative Medicine	27	4	265–72
Ernst-2024 - MEDLINE Includes	D. W. Cheng, X.;Hu, J.;Dai, L. L.;Lv, Y.;Feng, H.;Zhang, Y.;Guo, Y.;Wang, L.	2021	Effect of Tai Chi and Resistance Training on Cancer-Related Fatigue and Quality of Life in Middle-Aged and Elderly Cancer Patients	Chinese Journal of Integrative Medicine	27	4	265–272	https://dx.doi.org/10.1007/s11655-021-3278-9
Kreuzberger-2025 - Review Includes	S. D. B. Chevreux, S.;Laurent, C.;Durand, A.;Delpierre, C.;Robert, P.		Influence of sociodemographic determinants on the Hodgkin lymphoma baseline characteristics in long survivors patients enrolled in the prospective phase 3 trial AHL2011	Cancers	15	1	22
Kreuzberger-2025 - MEDLINE Includes	S. d. B. Chevreux, S.;Laurent, C.;Durand, A.;Delpierre, C.;Robert, P.;Joubert, C.;Griolet, S.;Kanoun, S.;Bastie, J. N.;Casasnovas, R. O.;Rossi, C.	2022	Influence of Sociodemographic Determinants on the Hodgkin Lymphoma Baseline Characteristics in Long Survivors Patients Enrolled in the Prospective Phase 3 Trial AHL2011	Cancers	15	1	22	https://dx.doi.org/10.3390/cancers15010053
Kolkailah-2024 - Review Includes	G. G. Chi, C. M.;Hernandez, A. F.;Hull, R. D.;Cohen, A. T.;Harrington, R. A.		Betrixaban versus enoxaparin for venous thromboembolism prophylaxis in critically ill patients: findings from the APEX trial	European Heart Journal	39	Suppl 1	868	10.1093/eurheartj/ehy563.4321
Kolkailah-2024 - Review Includes	G. Y. Chi, M. K.;Amin, A. N.;Goldhaber, S. Z.;Hernandez, A. F.;Hull, R. D.		Extended-duration betrixaban reduces the risk of rehospitalization associated with venous thromboembolism among acutely ill hospitalized medical patients	Circulation	137	1	91–4	10.1161/circulationaha.117.031187
Kolkailah-2024 - MEDLINE Includes	G. Y. Chi, M. K.;Amin, A. N.;Goldhaber, S. Z.;Hernandez, A. F.;Hull, R. D.;Cohen, A. T.;Harrington, R. A.;Gibson, C. M.	2018	Extended-Duration Betrixaban Reduces the Risk of Rehospitalization Associated With Venous Thromboembolism Among Acutely Ill Hospitalized Medical Patients: Findings From the APEX Trial (Acute Medically Ill Venous Thromboembolism Prevention With Extended Duration Betrixaban Trial)	Circulation	137	1	91–94	https://dx.doi.org/10.1161/CIRCULATIONAHA.117.031187
Chan-2025 - Review Includes	A. C. L. Childress, E.;Jacobsen, L.;Gunawardhana, L.;Johnson, S. A.;Findling, R. L.		Efficacy and safety of lisdexamfetamine in preschoolchildren with attention-deficit/hyperactivity disorder	Journal of American Academy of Child & Adolescent Psychiatry	61	12	1423–34	10.1016/j.jaac.2022.03.034
Chan-2025 - MEDLINE Includes	A. C. L. Childress, E.;Jacobsen, L.;Gunawardhana, L.;Johnson, S. A., Jr.;Findling, R. L.	2022	Efficacy and Safety of Lisdexamfetamine in Preschool Children With Attention-Deficit/Hyperactivity Disorder	Journal of the American Academy of Child & Adolescent Psychiatry	61	12	1423–1434	https://dx.doi.org/10.1016/j.jaac.2022.03.034
Esezobor-2024 - Review Includes	M. P. Cobas, G.;De la Pena, M.;Cudemus, G.;Barquist, E.;Varon, A.		Fenoldopam in critically ill patients with early renal dysfunction. A crossover study	Cardiovascular Therapeutics	29	4	280–4
Esezobor-2024 - MEDLINE Includes	M. P. Cobas, G.;De La Pena, M.;Cudemus, G.;Barquist, E.;Varon, A.	2011	Fenoldopam in critically ill patients with early renal dysfunction. A crossover study	Cardiovascular therapeutics	29	4	280–4	https://dx.doi.org/10.1111/j.1755-5922.2010.00217.x
Chan-2025 - Review Includes	D. B. Coghill, T.;Lecendreux, M.;Soutullo, C.;Johnson, M.;Zuddas, A.	2013	European, randomized, phase 3 study of lisdexamfetamine dimesylate in children and adolescents with attention-deficit/hyperactivity disorder	European Neuropsychopharmacology	23	10	1208–18	10.1016/j.euroneuro.2012.11.012 C3 - EU-Clinical-Trials-Register https://www.clinicaltrialsregister.eu/ctr-search/trial/2008-000679-90/BE
Chan-2025 - MEDLINE Includes	D. B. Coghill, T.;Lecendreux, M.;Soutullo, C.;Johnson, M.;Zuddas, A.	2013	European, randomized, phase 3 study of lisdexamfetamine dimesylate in children and adolescents with attention-deficit/hyperactivity disorder	European Neuropsychopharmacology	23	10	1208–18	10.1016/j.euroneuro.2012.11.012 C3 - EU-Clinical-Trials-Register https://www.clinicaltrialsregister.eu/ctr-search/trial/2008-000679-90/BE
Esezobor-2024 - Review Includes	A. A. V. Cogliati, R.;Nardini, A.;Urovi, S.;Hamdan, M.;Landoni, G.		Fenoldopam infusion for renal protection in high-risk cardiac surgery patients: a randomized clinical study	Journal of Cardiothoracic & Vascular Anesthesia	21	6	847–50
Esezobor-2024 - MEDLINE Includes	A. A. V. Cogliati, R.;Nardini, A.;Urovi, S.;Hamdan, M.;Landoni, G.;Guelfi, P.	2007	Fenoldopam infusion for renal protection in high-risk cardiac surgery patients: a randomized clinical study	Journal of Cardiothoracic & Vascular Anesthesia	21	6	847–50	https://dx.doi.org/10.1053/j.jvca.2007.02.022
Kolkailah-2024 - Review Includes	A. T. H. Cohen, R.;Goldhaber, S. Z.;Hull, R.;Gibson, C. M.;Hernandez, A. F.		The design and rationale for the acute medically ill venous thromboembolism prevention with extended duration betrixaban (APEX) study	American Heart Journal	167	3	335–41	10.1016/j.ahj.2013.11.006
Kolkailah-2024 - Review Includes	A. T. H. Cohen, R. A.;Goldhaber, S. Z.;Hull, R. D.;Wiens, B. L.;Gold, A.		Extended thromboprophylaxis with betrixaban in acutely ill medical patients	New England Journal of Medicine	375	6	534–44	10.1056/NEJMoa1601747
Kolkailah-2024 - MEDLINE Includes	A. T. H. Cohen, R.;Goldhaber, S. Z.;Hull, R.;Gibson, C. M.;Hernandez, A. F.;Kitt, M. M.;Lorenz, T. J.	2014	The design and rationale for the Acute Medically Ill Venous Thromboembolism Prevention with Extended Duration Betrixaban (APEX) study	American Heart Journal	167	3	335–41	https://dx.doi.org/10.1016/j.ahj.2013.11.006
Kolkailah-2024 - MEDLINE Includes	A. T. H. Cohen, R. A.;Goldhaber, S. Z.;Hull, R. D.;Wiens, B. L.;Gold, A.;Hernandez, A. F.;Gibson, C. M.	2016	Extended Thromboprophylaxis with Betrixaban in Acutely Ill Medical Patients	New England Journal of Medicine	375	6	534–44	https://dx.doi.org/10.1056/NEJMoa1601747
Kolkailah-2024 - Review Includes	A. T. S. Cohen, T. E.;Buller, H. R.;Byra, W.;Hu, D.;Hull, R.		The MAGELLAN study methodology: rivaroxaban compared with enoxaparin for the prevention of venous thromboembolism in hospitalized medically ill patients	Haematologica	95		66–7
Kolkailah-2024 - Review Includes	A. T. S. Cohen, T. E.;Büller, H. R.;Haskell, L.;Hu, D.;Hull, R.		Rivaroxaban for thromboprophylaxis in acutely ill medical patients	New England Journal of Medicine	368	6	513–23	10.1056/NEJMoa1111096 C3 - PubMed 23388003
Kolkailah-2024 - Review Includes	A. T. S. Cohen, T. E.;Buller, H. R.;Haskell, L.;Hu, D.;Hull, R.		Rivaroxaban vs enoxaparin for the prevention of venous thromboembolism in acutely ill medical patients: MAGELLAN subgroup analyses	Journal of Thrombosis and Haemostasis: JTH	9		21	10.1111/j.1538-7836.2011.04380_1.x
Kolkailah-2024 - Review Includes	A. T. S. Cohen, T. E.;Buller, H. R.;Haskell, L.;Hu, D.;Hull, R.		Rivaroxaban versus enoxaparin for the prevention of venous thromboembolism in acutely ill medical patients: analysis of factors contributing to benefit and risk in MAGELLAN	Journal of Thrombosis and Haemostasis: JTH	9	Suppl 2	961
Kolkailah-2024 - Review Includes	A. T. S. Cohen, T. E.;Büller, H. R.;Haskell, L.;Hu, D.;Hull, R.		Extended-duration rivaroxaban thromboprophylaxis in acutely ill medical patients: MAGELLAN study protocol	Journal of Thrombosis and Thrombolysis	31	4	407–16	10.1007/s11239-011-0549-x
Kolkailah-2024 - Review Includes	A. T. S. Cohen, T. E.;Büller, H. R.;Haskell, L.;Hu, D. Y.;Hull, R.		Rivaroxaban compared with enoxaparin for the prevention of venous thromboembolism in acutely ill medical patients: MAGELLAN study methodology	Blood	116	21	3331	10.1182/blood.V116.21.3331.3331
Kolkailah-2024 - Review Includes	A. T. S. Cohen, T. E.;Spyropoulos, A. C.;Desanctis, Y. H.;Homering, M.;Buller, H. R.		D-dimer as a predictor of venous thromboembolism in acutely ill, hospitalized patients: a subanalysis of the randomized controlled MAGELLAN trial	Journal of Thrombosis and Haemostasis	12	4	479–87	10.1111/jth.12515 C3 - PubMed 24460645
Kolkailah-2024 - MEDLINE Includes	A. T. S. Cohen, T. E.;Buller, H. R.;Haskell, L.;Hu, D.;Hull, R.;Mebazaa, A.;Merli, G.;Schellong, S.;Spyropoulos, A.;Tapson, V.	2011	Extended-duration rivaroxaban thromboprophylaxis in acutely ill medical patients: MAGELLAN study protocol	Journal of Thrombosis & Thrombolysis	31	4	407–16	https://dx.doi.org/10.1007/s11239-011-0549-x
Kolkailah-2024 - MEDLINE Includes	A. T. S. Cohen, T. E.;Buller, H. R.;Haskell, L.;Hu, D.;Hull, R.;Mebazaa, A.;Merli, G.;Schellong, S.;Spyropoulos, A. C.;Tapson, V.	2013	Rivaroxaban for thromboprophylaxis in acutely ill medical patients	New England Journal of Medicine	368	6	513–23	https://dx.doi.org/10.1056/NEJMoa1111096
Kolkailah-2024 - MEDLINE Includes	A. T. S. Cohen, T. E.;Spyropoulos, A. C.;Desanctis, Y. H.;Homering, M.;Buller, H. R.;Haskell, L.;Hu, D.;Hull, R.;Mebazaa, A.;Merli, G.;Schellong, S.;Tapson, V. F.;Burton, P.	2014	D-dimer as a predictor of venous thromboembolism in acutely ill, hospitalized patients: a subanalysis of the randomized controlled MAGELLAN trial	Journal of Thrombosis & Haemostasis	12	4	479–87	https://dx.doi.org/10.1111/jth.12515
Kolkailah-2024 - Review Includes	K. P. D. S. Cohoon, Y.;Haskell, L.;McBane, R. D.;Spiro, T. E.		Rivaroxaban for thromboprophylaxis among patients recently hospitalized for acute infectious diseases: a subgroup analysis of the MAGELLAN study	Journal of Thrombosis and Haemostasis	16	7	1278–87	10.1111/jth.14146
Kolkailah-2024 - MEDLINE Includes	K. P. D. S. Cohoon, Y.;Haskell, L.;McBane, R. D.;Spiro, T. E.	2018	Rivaroxaban for thromboprophylaxis among patients recently hospitalized for acute infectious diseases: a subgroup analysis of the MAGELLAN study	Journal of Thrombosis & Haemostasis	16	7	1278–1287	https://dx.doi.org/10.1111/jth.14146
Al-Said-2025 - Review Includes	J. P. B. Collet, S.;Cequier, A.;Van Belle, E.;Lefevre, T.;Leprince, P.		Oral anti-Xa anticoagulation after trans-aortic valve implantation for aortic stenosis: The randomized ATLANTIS trial	American Heart Journal	200		44–50	10.1016/j.ahj.2018.03.008
Al-Said-2025 - MEDLINE Includes	J. P. B. Collet, S.;Cequier, A.;Van Belle, E.;Lefevre, T.;Leprince, P.;Neumann, F. J.;Vicaut, E.;Montalescot, G.	2018	Oral anti-Xa anticoagulation after trans-aortic valve implantation for aortic stenosis: The randomized ATLANTIS trial	American Heart Journal	200		44–50	https://dx.doi.org/10.1016/j.ahj.2018.03.008
Al-Said-2025 - Review Includes	J. P. V. B. Collet, E.;Thiele, H.;Berti, S.;Lhermusier, T.;Manigold, T.;Atlantis Investigators of the ACTION Group;et al.,		Apixaban vs. standard of care after transcatheter aortic valve implantation: the ATLANTIS trial	European Heart Journal	43		2783–97	10.1093/eurheartj/ehac242
Al-Said-2025 - MEDLINE Includes	J. P. V. B. Collet, E.;Thiele, H.;Berti, S.;Lhermusier, T.;Manigold, T.;Neumann, F. J.;Gilard, M.;Attias, D.;Beygui, F.;Cequier, A.;Alfonso, F.;Aubry, P.;Baronnet, F.;Ederhy, S.;Kasty, M. E.;Kerneis, M.;Barthelemy, O.;Lefevre, T.;Leprince, P.;Redheuil, A.;Henry, P.;Portal, J. J.;Vicaut, E.;Montalescot, G.	2022	Apixaban vs. standard of care after transcatheter aortic valve implantation: the ATLANTIS trial	European Heart Journal	43	29	2783–2797	https://dx.doi.org/10.1093/eurheartj/ehac242
Kreuzberger-2025 - Review Includes	A. S. V. Cottereau, A.;Loft, A.;Casasnovas, O.;Bellei, M.;Ricci, R.		Prognostic value of baseline metabolic tumor volume in early-stage Hodgkin lymphoma in the standard arm of the H10 trial	Blood	131	13	1456–63	10.1182/blood-2017-07-795476
Kreuzberger-2025 - Review Includes	A. S. V. Cottereau, A.;Loft, A.;Casasnovas, R. O.;Bellei, M.;Ricci, R.		Prognostic value of baseline quantitative PET metrics for patients with unfavourable early stage Hodgkin lymphoma enrolled in the standard arm of the EORTC/Lysa/FIL H10 Trial	Blood	128	22	184	10.1182/blood.V128.22.184.184
Kreuzberger-2025 - MEDLINE Includes	A. S. V. Cottereau, A.;Loft, A.;Casasnovas, O.;Bellei, M.;Ricci, R.;Bardet, S.;Castagnoli, A.;Brice, P.;Raemaekers, J.;Deau, B.;Fortpied, C.;Raveloarivahy, T.;Van Zele, E.;Chartier, L.;Vander Borght, T.;Federico, M.;Hutchings, M.;Ricardi, U.;Andre, M.;Meignan, M.	2018	Prognostic value of baseline metabolic tumor volume in early-stage Hodgkin lymphoma in the standard arm of the H10 trial	Blood	131	13	1456–1463	https://dx.doi.org/10.1182/blood-2017-07-795476
Kreuzberger-2025 - Review Includes	A. V. Cottereau, A.;Loft, A.;Casasnovas, O.;Bellei, M.;Ricci, R.		Deauville score evaluation of PET2 positive patients included in the H10 trial	European Journal of Nuclear Medicine and Molecular Imaging	45 Suppl 1		S439	10.1007/s00259-018-4148-3
Kreuzberger-2025 - Review Includes	A. V. Cottereau, A.;Loft, A.;Casasnovas, R.;Bellei, M.;Ricci, R.		Prognostic value of baseline total metabolic tumor volume (TMTV) for patients with early stage Hodgkin lymphoma enrolled in the standard arm of the H10 (EORTC/LYSA/FIL) trial	Hematological Oncology	35 Suppl 2		35–6	10.1002/hon.2437_16
Wagner-2025 - Review Includes	K. F. Courneya, C.;Trinh, L.;Sellar, C.;Friedenreich, C.;Reiman, T.		Patient satisfaction with participation in a randomised exercise trial: effects of randomisation and a usual care posttrial exercise program	Clinical Trials	10	6	959–66	10.1177/1740774513495985
Wagner-2025 - Review Includes	K. F. Courneya, C.;Quinney, H.;Fields, A.;Jones, L.;Fairey, A.		A randomised trial of exercise and quality of life in colorectal cancer survivors	European Journal of Cancer Care	12	4	347–57	10.1046/j.1365-2354.2003.00437.x
Wagner-2025 - Review Includes	K. F. Courneya, C.;Quinney, H.;Fields, A.;Jones, L.;Fairey, A.		Predictors of adherence and contamination in a randomised trial of exercise in colorectal cancer survivors	Psycho-oncology	13	12	857–66	10.1002/pon.802
Wagner-2025 - Review Includes	K. F. Courneya, C.;Quinney, H.;Fields, A.;Jones, L.;Vallance, J.		A longitudinal study of exercise barriers in colorectal cancer survivors participating in a randomised controlled trial	Annals of Behavioral Medicine	29	2	147–53	10.1207/s15324796abm2902_9
Wagner-2025 - Review Includes	K. F. Courneya, C.;Reid, R.;Gelmon, K.;Mackey, J.;Ladha, A.		Predictors of follow-up exercise behavior 6 months after a randomised trial of exercise training during breast cancer chemotherapy	Breast Cancer Research and Treatment	114	1	179–87	10.1007/s10549-008-9987-3
Wagner-2025 - Review Includes	K. F. Courneya, H.;Quinney, H.;Fields, A.		Baseline relationships between exercise and quality of life in colorectal cancer patients participating in a randomised exercise trial	Journal of Sport & Exercise Psychology
Wagner-2025 - Review Includes	K. M. Courneya, J.;Bell, G.;Jones, L.;Field, C.;Fairey, A.		Randomised controlled trial of exercise training in postmenopausal breast cancer survivors: cardiopulmonary and quality of life outcomes	Journal of Clinical Oncology	21	9	1660–8	10.1200/jco.2003.04.093
Wagner-2025 - Review Includes	K. M. Courneya, D.;Mackey, J.;Gelmon, K.;Reid, R.;Friedenreich, C.		Moderators of the effects of exercise training in breast cancer patients receiving chemotherapy: a randomised controlled trial	Cancer	112	8	1845–53	10.1002/cncr.23379
Wagner-2025 - Review Includes	K. M. Courneya, D.;Reid, R.;Mackey, J.;Gelmon, K.;Friedenreich, C.		Barriers to supervised exercise training in a randomised controlled trial of breast cancer patients receiving chemotherapy	Annals of Behavioral Medicine	35	1	116–22	10.1007/s12160-007-9009-4
Wagner-2025 - Review Includes	K. R. Courneya, R.;Friedenreich, C.;Gelmon, K.;Proulx, C.;Vallance, J.		Understanding breast cancer patients' preference for two types of exercise training during chemotherapy in an unblinded randomised controlled trial	International Journal of Behavioral Nutrition and Physical Activity	5		52	10.1186/1479-5868-5-52
Wagner-2025 - Review Includes	K. S. Courneya, R.;Gelmon, K.;Reid, R.;Mackey, J.;Friedenreich, C.		Six-month follow-up of patient-rated outcomes in a randomised controlled trial of exercise training during breast cancer chemotherapy	Cancer Epidemiology, Biomarkers & Prevention	16	12	2572–8	10.1158/1055-9965.Epi-07-0413
Wagner-2025 - Review Includes	K. S. Courneya, R.;Gelmon, K.;Reid, R.;Mackey, J.;Friedenreich, C.		Predictors of supervised exercise adherence during breast cancer chemotherapy	Medicine and Science in Sports and Exercise	40	6	1180–7	10.1249/MSS.0b013e318168da45
Wagner-2025 - Review Includes	K. S. Courneya, R.;Mackey, J.;Gelmon, K.;Reid, R.;Friedenreich, C.		Effects of aerobic and resistance exercise in breast cancer patients receiving adjuvant chemotherapy: a multicenter randomised controlled trial	Journal of Clinical Oncology	25	28	4396–404	10.1200/jco.2006.08.2024
Wagner-2025 - Review Includes	K. S. Courneya, R.;McKenzie, D.;Huiru, D.;Gelmon, K.;Friedenreich, C.		Effects of exercise during adjuvant chemotherapy on breast cancer outcomes	Medicine & Science in Sports & Exercise	46	9	1744–51	10.1249/mss.0000000000000297
Wagner-2025 - Review Includes	K. S. Courneya, C.;Stevinson, C.;McNeely, M.;Friedenreich, C.;Peddle, C.		Moderator effects in a randomised controlled trial of exercise training in lymphoma patients	Cancer Epidemiology, Biomarkers & Prevention	18	10	2600–7	10.1158/1055-9965.Epi-09-0504
Wagner-2025 - Review Includes	K. S. Courneya, C.;Stevinson, C.;McNeely, M.;Peddle, C.;Friedenreich, C.		Randomised controlled trial of the effects of aerobic exercise on physical functioning and quality of life in lymphoma patients	Journal of Clinical Oncology	27	27	4605–12	10.1200/jco.2008.20.0634
Wagner-2025 - Review Includes	K. S. Courneya, C.;Trinh, L.;Forbes, C.;Stevinson, C.;McNeely, M.		A randomised trial of aerobic exercise and sleep quality in lymphoma patients receiving chemotherapy or no treatments	Cancer Epidemiology, Biomarkers & Prevention	21	6	887–94	10.1158/1055-9965.Epi-12-0075
Wagner-2025 - Review Includes	K. S. Courneya, C.;McNeely, M.;Sellar, C.;Friedenreich, C.;Peddle-McIntyre, C.		Predictors of follow-up exercise behavior 6 months after a randomised trial of supervised exercise training in lymphoma patients	Psycho-oncology	21	10	1124–31	10.1002/pon.2010
Wagner-2025 - Review Includes	K. S. Courneya, C.;McNeely, M.;Sellar, C.;Friedenreich, C.;Peddle-McIntyre, C.		Effects of supervised exercise on motivational outcomes and longer-term behavior	Medicine & Science in Sports & Exercise	44	3	542–9	10.1249/MSS.0b013e3182301e06
Wagner-2025 - Review Includes	K. S. Courneya, C.;McNeely, M.;Sellar, C.;Peddle, C.;Friedenreich, C.		Predictors of adherence to supervised exercise in lymphoma patients participating in a randomised controlled trial	Annals of Behavioral Medicine	40	1	30–9	10.1007/s12160-010-9205-5
Ernst-2024 - Review Includes	K. S. F. Courneya, C. M.;Reid, R. D.;Gelmon, K.;Mackey, J. R.;Ladha, A. B.		Predictors of follow-up exercise behavior 6 months after a randomized trial of exercise training during breast cancer chemotherapy	Breast Cancer Research and Treatment	114	1	179–87
Wagner-2025 - MEDLINE Includes	K. S. F. Courneya, C. M.;Quinney, H. A.;Fields, A. L.;Jones, L. W.;Fairey, A. S.	2003	A randomized trial of exercise and quality of life in colorectal cancer survivors	European Journal of Cancer Care	12	4	347–57	https://dx.doi.org/10.1046/j.1365-2354.2003.00437.x
Wagner-2025 - MEDLINE Includes	K. S. F. Courneya, C. M.;Quinney, H. A.;Fields, A. L.;Jones, L. W.;Fairey, A. S.	2004	Predictors of adherence and contamination in a randomized trial of exercise in colorectal cancer survivors	Psycho-Oncology	13	12	857–66	https://dx.doi.org/10.1002/pon.802
Wagner-2025 - MEDLINE Includes	K. S. F. Courneya, C. M.;Quinney, H. A.;Fields, A. L.;Jones, L. W.;Vallance, J. K.;Fairey, A. S.	2005	A longitudinal study of exercise barriers in colorectal cancer survivors participating in a randomized controlled trial	Annals of Behavioral Medicine	29	2	147–53	https://dx.doi.org/10.1207/s15324796abm2902_9
Ernst-2024 - MEDLINE Includes	K. S. F. Courneya, C. M.;Reid, R. D.;Gelmon, K.;Mackey, J. R.;Ladha, A. B.;Proulx, C.;Vallance, J. K.;Segal, R. J.	2009	Predictors of follow-up exercise behavior 6 months after a randomized trial of exercise training during breast cancer chemotherapy	Breast Cancer Research & Treatment	114	1	179–87	https://dx.doi.org/10.1007/s10549-008-9987-3
Wagner-2025 - MEDLINE Includes	K. S. F. Courneya, C. M.;Reid, R. D.;Gelmon, K.;Mackey, J. R.;Ladha, A. B.;Proulx, C.;Vallance, J. K.;Segal, R. J.	2009	Predictors of follow-up exercise behavior 6 months after a randomized trial of exercise training during breast cancer chemotherapy	Breast Cancer Research & Treatment	114	1	179–87	https://dx.doi.org/10.1007/s10549-008-9987-3
Wagner-2025 - MEDLINE Includes	K. S. F. Courneya, C. C.;Trinh, L.;Sellar, C. M.;Friedenreich, C. M.;Reiman, T.	2013	Patient satisfaction with participation in a randomized exercise trial: effects of randomization and a usual care posttrial exercise program	Clinical Trials	10	6	959–66	https://dx.doi.org/10.1177/1740774513495985
Ernst-2024 - Review Includes	K. S. M. Courneya, D. C.;Reid, R. D.;Mackey, J. R.;Gelmon, K.;Friedenreich, C. M.		Barriers to supervised exercise training in a randomized controlled trial of breast cancer patients receiving chemotherapy	Annals of Behavioral Medicine	35	1	116–22
Ernst-2024 - Review Includes	K. S. M. Courneya, D. C.;Mackey, J. R.;Gelmon, K.;Reid, R. D.;Friedenreich, C. M.		Moderators of the effects of exercise training in breast cancer patients receiving chemotherapy: a randomized controlled trial	Cancer	112	8	1845–53
Wagner-2025 - MEDLINE Includes	K. S. M. Courneya, J. R.;Bell, G. J.;Jones, L. W.;Field, C. J.;Fairey, A. S.	2003	Randomized controlled trial of exercise training in postmenopausal breast cancer survivors: cardiopulmonary and quality of life outcomes	Journal of Clinical Oncology	21	9	1660–8	https://dx.doi.org/10.1200/JCO.2003.04.093
Ernst-2024 - MEDLINE Includes	K. S. M. Courneya, D. C.;Reid, R. D.;Mackey, J. R.;Gelmon, K.;Friedenreich, C. M.;Ladha, A. B.;Proulx, C.;Lane, K.;Vallance, J. K.;Segal, R. J.	2008	Barriers to supervised exercise training in a randomized controlled trial of breast cancer patients receiving chemotherapy	Annals of Behavioral Medicine	35	1	116–22	https://dx.doi.org/10.1007/s12160-007-9009-4
Ernst-2024 - MEDLINE Includes	K. S. M. Courneya, D. C.;Mackey, J. R.;Gelmon, K.;Reid, R. D.;Friedenreich, C. M.;Ladha, A. B.;Proulx, C.;Vallance, J. K.;Lane, K.;Yasui, Y.;Segal, R. J.	2008	Moderators of the effects of exercise training in breast cancer patients receiving chemotherapy: a randomized controlled trial	Cancer	112	8	1845–53	https://dx.doi.org/10.1002/cncr.23379
Wagner-2025 - MEDLINE Includes	K. S. M. Courneya, D. C.;Mackey, J. R.;Gelmon, K.;Reid, R. D.;Friedenreich, C. M.;Ladha, A. B.;Proulx, C.;Vallance, J. K.;Lane, K.;Yasui, Y.;Segal, R. J.	2008	Moderators of the effects of exercise training in breast cancer patients receiving chemotherapy: a randomized controlled trial	Cancer	112	8	1845–53	https://dx.doi.org/10.1002/cncr.23379
Wagner-2025 - MEDLINE Includes	K. S. M. Courneya, D. C.;Reid, R. D.;Mackey, J. R.;Gelmon, K.;Friedenreich, C. M.;Ladha, A. B.;Proulx, C.;Lane, K.;Vallance, J. K.;Segal, R. J.	2008	Barriers to supervised exercise training in a randomized controlled trial of breast cancer patients receiving chemotherapy	Annals of Behavioral Medicine	35	1	116–22	https://dx.doi.org/10.1007/s12160-007-9009-4
Ernst-2024 - Review Includes	K. S. R. Courneya, R. D.;Friedenreich, C. M.;Gelmon, K.;Proulx, C.;Vallance, J. K.		Understanding breast cancer patients' preference for two types of exercise training during chemotherapy in an unblinded randomized controlled trial	International Journal of Behavioral Nutrition and Physical Activity	5		52
Ernst-2024 - MEDLINE Includes	K. S. R. Courneya, R. D.;Friedenreich, C. M.;Gelmon, K.;Proulx, C.;Vallance, J. K.;McKenzie, D. C.;Segal, R. J.	2008	Understanding breast cancer patients' preference for two types of exercise training during chemotherapy in an unblinded randomized controlled trial	International Journal of Behavioral Nutrition & Physical Activity	5		52	https://dx.doi.org/10.1186/1479-5868-5-52
Wagner-2025 - MEDLINE Includes	K. S. R. Courneya, R. D.;Friedenreich, C. M.;Gelmon, K.;Proulx, C.;Vallance, J. K.;McKenzie, D. C.;Segal, R. J.	2008	Understanding breast cancer patients' preference for two types of exercise training during chemotherapy in an unblinded randomized controlled trial	International Journal of Behavioral Nutrition & Physical Activity	5		52	https://dx.doi.org/10.1186/1479-5868-5-52
Ernst-2024 - Review Includes	K. S. S. Courneya, R. J.;Mackel, J. R.;Gelmon, K.;Reid, R. D.;Friedenreich, C. M.		Effects of aerobic and resistance exercise in breast cancer patients receiving adjuvant chemotherapy: a multicenter randomized controlled trial	Journal of Clinical Oncology	25	28	4396–404
Ernst-2024 - Review Includes	K. S. S. Courneya, R. J.;McKenzie, D. C.;Huiru, D.;Gelmon, K.;Friedenreich, C. M.		Effects of exercise during adjuvant chemotherapy on breast cancer outcomes	Medicine and Science in Sports and Exercise	46	9	1744–51
Ernst-2024 - Review Includes	K. S. S. Courneya, R. J.;Gelmon, K.;Reid, R. D.;Mackey, J. R.;Friedenreich, C. M.		Six-month follow-up of patient-rated outcomes in a randomized controlled trial of exercise training during breast cancer chemotherapy	Cancer Epidemiology, Biomarkers and Prevention	16	12	2572–8
Ernst-2024 - Review Includes	K. S. S. Courneya, R. J.;Gelmon, K.;Reid, R. D.;Mackey, J. R.;Friedenreich, C. M.		Predictors of supervised exercise adherence during breast cancer chemotherapy	Medicine and Science in Sports and Exercise	40	6	1180–7
Ernst-2024 - MEDLINE Includes	K. S. S. Courneya, R. J.;Gelmon, K.;Reid, R. D.;Mackey, J. R.;Friedenreich, C. M.;Proulx, C.;Lane, K.;Ladha, A. B.;Vallance, J. K.;Liu, Q.;Yasui, Y.;McKenzie, D. C.	2007	Six-month follow-up of patient-rated outcomes in a randomized controlled trial of exercise training during breast cancer chemotherapy	Cancer Epidemiology, Biomarkers & Prevention	16	12	2572–8	https://dx.doi.org/10.1158/1055-9965.EPI-07-0413
Ernst-2024 - MEDLINE Includes	K. S. S. Courneya, R. J.;Mackey, J. R.;Gelmon, K.;Reid, R. D.;Friedenreich, C. M.;Ladha, A. B.;Proulx, C.;Vallance, J. K.;Lane, K.;Yasui, Y.;McKenzie, D. C.	2007	Effects of aerobic and resistance exercise in breast cancer patients receiving adjuvant chemotherapy: a multicenter randomized controlled trial	Journal of Clinical Oncology	25	28	4396–404	https://dx.doi.org/10.1200/JCO.2006.08.2024
Wagner-2025 - MEDLINE Includes	K. S. S. Courneya, R. J.;Gelmon, K.;Reid, R. D.;Mackey, J. R.;Friedenreich, C. M.;Proulx, C.;Lane, K.;Ladha, A. B.;Vallance, J. K.;Liu, Q.;Yasui, Y.;McKenzie, D. C.	2007	Six-month follow-up of patient-rated outcomes in a randomized controlled trial of exercise training during breast cancer chemotherapy	Cancer Epidemiology, Biomarkers & Prevention	16	12	2572–8	https://dx.doi.org/10.1158/1055-9965.EPI-07-0413
Wagner-2025 - MEDLINE Includes	K. S. S. Courneya, R. J.;Mackey, J. R.;Gelmon, K.;Reid, R. D.;Friedenreich, C. M.;Ladha, A. B.;Proulx, C.;Vallance, J. K.;Lane, K.;Yasui, Y.;McKenzie, D. C.	2007	Effects of aerobic and resistance exercise in breast cancer patients receiving adjuvant chemotherapy: a multicenter randomized controlled trial	Journal of Clinical Oncology	25	28	4396–404	https://dx.doi.org/10.1200/JCO.2006.08.2024
Ernst-2024 - MEDLINE Includes	K. S. S. Courneya, R. J.;Gelmon, K.;Reid, R. D.;Mackey, J. R.;Friedenreich, C. M.;Proulx, C.;Lane, K.;Ladha, A. B.;Vallance, J. K.;McKenzie, D. C.	2008	Predictors of supervised exercise adherence during breast cancer chemotherapy	Medicine & Science in Sports & Exercise	40	6	1180–7	https://dx.doi.org/10.1249/MSS.0b013e318168da45
Wagner-2025 - MEDLINE Includes	K. S. S. Courneya, R. J.;Gelmon, K.;Reid, R. D.;Mackey, J. R.;Friedenreich, C. M.;Proulx, C.;Lane, K.;Ladha, A. B.;Vallance, J. K.;McKenzie, D. C.	2008	Predictors of supervised exercise adherence during breast cancer chemotherapy	Medicine & Science in Sports & Exercise	40	6	1180–7	https://dx.doi.org/10.1249/MSS.0b013e318168da45
Wagner-2025 - MEDLINE Includes	K. S. S. Courneya, C. M.;Stevinson, C.;McNeely, M. L.;Friedenreich, C. M.;Peddle, C. J.;Basi, S.;Chua, N.;Tankel, K.;Mazurek, A.;Reiman, T.	2009	Moderator effects in a randomized controlled trial of exercise training in lymphoma patients	Cancer Epidemiology, Biomarkers & Prevention	18	10	2600–7	https://dx.doi.org/10.1158/1055-9965.EPI-09-0504
Wagner-2025 - MEDLINE Includes	K. S. S. Courneya, C. M.;Stevinson, C.;McNeely, M. L.;Peddle, C. J.;Friedenreich, C. M.;Tankel, K.;Basi, S.;Chua, N.;Mazurek, A.;Reiman, T.	2009	Randomized controlled trial of the effects of aerobic exercise on physical functioning and quality of life in lymphoma patients	Journal of Clinical Oncology	27	27	4605–12	https://dx.doi.org/10.1200/JCO.2008.20.0634
Wagner-2025 - MEDLINE Includes	K. S. S. Courneya, C.;McNeely, M. L.;Sellar, C. M.;Peddle, C. J.;Friedenreich, C. M.;Mazurek, A.;Chua, N.;Tankel, K.;Basi, S.;Reiman, T.	2010	Predictors of adherence to supervised exercise in lymphoma patients participating in a randomized controlled trial	Annals of Behavioral Medicine	40	1	30–9	https://dx.doi.org/10.1007/s12160-010-9205-5
Wagner-2025 - MEDLINE Includes	K. S. S. Courneya, C. M.;Trinh, L.;Forbes, C. C.;Stevinson, C.;McNeely, M. L.;Peddle-McIntyre, C. J.;Friedenreich, C. M.;Reiman, T.	2012	A randomized trial of aerobic exercise and sleep quality in lymphoma patients receiving chemotherapy or no treatments	Cancer Epidemiology, Biomarkers & Prevention	21	6	887–94	https://dx.doi.org/10.1158/1055-9965.EPI-12-0075
Wagner-2025 - MEDLINE Includes	K. S. S. Courneya, C.;McNeely, M. L.;Sellar, C. M.;Friedenreich, C. M.;Peddle-McIntyre, C. J.;Chua, N.;Reiman, T.	2012	Effects of supervised exercise on motivational outcomes and longer-term behavior	Medicine & Science in Sports & Exercise	44	3	542–9	https://dx.doi.org/10.1249/MSS.0b013e3182301e06
Wagner-2025 - MEDLINE Includes	K. S. S. Courneya, C.;McNeely, M. L.;Sellar, C. M.;Friedenreich, C. M.;Peddle-McIntyre, C. J.;Chua, N.;Reiman, T.	2012	Predictors of follow-up exercise behavior 6 months after a randomized trial of supervised exercise training in lymphoma patients	Psycho-Oncology	21	10	1124–31	https://dx.doi.org/10.1002/pon.2010
Ernst-2024 - MEDLINE Includes	K. S. S. Courneya, R. J.;McKenzie, D. C.;Dong, H.;Gelmon, K.;Friedenreich, C. M.;Yasui, Y.;Reid, R. D.;Crawford, J. J.;Mackey, J. R.	2014	Effects of exercise during adjuvant chemotherapy on breast cancer outcomes	Medicine & Science in Sports & Exercise	46	9	1744–51	https://dx.doi.org/10.1249/MSS.0000000000000297
Wagner-2025 - MEDLINE Includes	K. S. S. Courneya, R. J.;McKenzie, D. C.;Dong, H.;Gelmon, K.;Friedenreich, C. M.;Yasui, Y.;Reid, R. D.;Crawford, J. J.;Mackey, J. R.	2014	Effects of exercise during adjuvant chemotherapy on breast cancer outcomes	Medicine & Science in Sports & Exercise	46	9	1744–51	https://dx.doi.org/10.1249/MSS.0000000000000297
Kongwattanakul-2024 - Review Includes	C. A. H. Crowther, J. E.;Pridmore, B.;Bryce, R.;Duggan, P.;Hague, W. M.		Calcium supplementation in nulliparous women for the prevention of pregnancy-induced hypertension, preeclampsia and preterm birth: an Australian randomized trial Fracog and the ACT study group	Australian and New Zealand Journal of Obstetrics and Gynaecology	39	1	12–8
Kongwattanakul-2024 - MEDLINE Includes	C. A. H. Crowther, J. E.;Pridmore, B.;Bryce, R.;Duggan, P.;Hague, W. M.;Robinson, J. S.	1999	Calcium supplementation in nulliparous women for the prevention of pregnancy-induced hypertension, preeclampsia and preterm birth: an Australian randomized trial. FRACOG and the ACT Study Group	Australian & New Zealand Journal of Obstetrics & Gynaecology	39	1	12–8	https://dx.doi.org/10.1111/j.1479-828x.1999.tb03434.x
Kongwattanakul-2024 - Review Includes	C. H. Crowther, J.;Pridmore, B.;Bryce, R.;Duggan, P.;Hague, W.		Calcium supplementation in nulliparous women for the prevention of pregnancy included hypertension, pre-eclampsia and preterm birth: an Australian randomised trial	2nd Annual Congress of the Perinatal Society of Australia & New Zealand; 1998 Mar 30-Apr 4; Alice Springs (Australia)
Kreuzberger-2025 - Review Includes	D. J. D. Cutter, P.;Illidge, T.;Buckle, A.;Popova, B.;Darby, S. C.		Cardiac radiation dose and predicted cardiac mortality in the UK NCRI rapid trial in early stage Hodgkin lymphoma	Hematological Oncology	33		192	10.1002/hon.2227
Kreuzberger-2025 - Review Includes	D. J. R. Cutter, J.;Diez, P.;Buckle, A.;Kennedy, D.;Popova, B.		Cardiovascular radiation dosimetry and predicted cardiovascular risks from involved field radiotherapy within the UK 'RAPID' trial in early low-risk Hodgkin lymphoma	HemaSphere	2 Suppl 1		13	10.1097/01.HS9.0000547877.95222.2e
Kreuzberger-2025 - Review Includes	D. J. R. Cutter, J.;Diez, P.;Buckle, A.;Ntentas, G.;Popova, B.		Predicted risks of cardiovascular disease following chemotherapy and radiotherapy in the UK NCRI RAPID trial of Positron Emission Tomography-directed therapy for early-stage Hodgkin Lymphoma	Journal of Clinical Oncology	39	32	3591–601	10.1200/jco.21.00408
Kreuzberger-2025 - MEDLINE Includes	D. J. R. Cutter, J.;Diez, P.;Buckle, A.;Ntentas, G.;Popova, B.;Clifton-Hadley, L.;Hoskin, P. J.;Darby, S. C.;Radford, J.;Illidge, T.	2021	Predicted Risks of Cardiovascular Disease Following Chemotherapy and Radiotherapy in the UK NCRI RAPID Trial of Positron Emission Tomography-Directed Therapy for Early-Stage Hodgkin Lymphoma	Journal of Clinical Oncology	39	32	3591–3601	https://dx.doi.org/10.1200/JCO.21.00408
Wagner-2025 - Review Includes	A. C. Daley, H.;Mutrie, N.;Saxton, J.;Coleman, R.		Determinants of adherence to exercise in women treated for breast cancer	European Journal of Oncology Nursing	11	5	392–9	10.1016/j.ejon.2007.03.001
Wagner-2025 - Review Includes	A. C. Daley, H.;Saxton, J.;Mutrie, N.;Coleman, R.;Roalfe, A.		Randomised trial of exercise therapy in women treated for breast cancer	Journal of Clinical Oncology	25	13	1713–21	10.1200/jco.2006.09.5083
Wagner-2025 - MEDLINE Includes	A. J. C. Daley, H.;Mutrie, N.;Saxton, J. M.;Coleman, R.	2007	Determinants of adherence to exercise in women treated for breast cancer	European Journal of Oncology Nursing	11	5	392–9	https://dx.doi.org/10.1016/j.ejon.2007.03.001
Wagner-2025 - MEDLINE Includes	A. J. C. Daley, H.;Saxton, J. M.;Mutrie, N.;Coleman, R.;Roalfe, A.	2007	Randomized trial of exercise therapy in women treated for breast cancer	Journal of Clinical Oncology	25	13	1713–21	https://dx.doi.org/10.1200/JCO.2006.09.5083
Wagner-2025 - MEDLINE Includes	A. J. M. Daley, N.;Crank, H.;Coleman, R.;Saxton, J.	2004	Exercise therapy in women who have had breast cancer: design of the Sheffield women's exercise and well-being project	Health Education Research	19	6	686–97	https://dx.doi.org/10.1093/her/cyg094
Wagner-2025 - Review Includes	A. M. Daley, N.;Crank, H.;Coleman, R.;Saxton, J.		Exercise therapy in women who have had breast cancer: design of the Sheffield women's exercise and well-being project	Health Education Research	19	6	686–97	10.1093/her/cyg094
Al-Said-2025 - Review Includes	G. D. T. Dangas, J. G.;Wohrle, J.;Sondergaard, L.;Gilard, M.;Mollmann, H.		A controlled trial of rivaroxaban after transcatheter aortic-valve replacement	New England Journal of Medicine	382	2	120–9	10.1056/NEJMoa1911425
Al-Said-2025 - MEDLINE Includes	G. D. T. Dangas, J. G. P.;Wohrle, J.;Sondergaard, L.;Gilard, M.;Mollmann, H.;Makkar, R. R.;Herrmann, H. C.;Giustino, G.;Baldus, S.;De Backer, O.;Guimaraes, A. H. C.;Gullestad, L.;Kini, A.;von Lewinski, D.;Mack, M.;Moreno, R.;Schafer, U.;Seeger, J.;Tchetche, D.;Thomitzek, K.;Valgimigli, M.;Vranckx, P.;Welsh, R. C.;Wildgoose, P.;Volkl, A. A.;Zazula, A.;van Amsterdam, R. G. M.;Mehran, R.;Windecker, S.	2020	A Controlled Trial of Rivaroxaban after Transcatheter Aortic-Valve Replacement	New England Journal of Medicine	382	2	120–129	https://dx.doi.org/10.1056/NEJMoa1911425
Chan-2025 - Review Includes	W. B. P. Daviss, N. C.;Robb, A. S.;Mc Dermott, Mp;Bukstein, O. G.;Pelham, W. E., Jr.		Clonidine for attention-deficit/hyperactivity disorder: II. ECG changes and adverse events analysis	Journal of the American Academy of Child and Adolescent Psychiatry	47	2	189–98	10.1097/chi.0b013e31815d9ae4
Chan-2025 - MEDLINE Includes	W. B. P. Daviss, N. C.;Robb, A. S.;Mc, Dermott Mp;Bukstein, O. G.;Pelham, W. E., Jr.;Palumbo, D.;Harris, P.;Sallee, F. R.	2008	Clonidine for attention-deficit/hyperactivity disorder: II. ECG changes and adverse events analysis	Journal of the American Academy of Child & Adolescent Psychiatry	47	2	189–198	https://dx.doi.org/10.1097/chi.0b013e31815d9ae4
Al-Said-2025 - Review Includes	O. D. De Backer, G.;Jilaihawi, H.;Leipsic, J.;Terkelsen, C. J.;Makkar, R.		Randomized clinical trial comparing a rivaroxaban-based strategy with an antiplatelet-based strategy for the prevention of subclinical leaflet thrombosis in transcatheter aortic valves (GALILEO-4D)	Circulation	140	25	E1005
Al-Said-2025 - Review Includes	O. D. De Backer, G. D.;Jilaihawi, H.;Leipsic, J. A.;Terkelsen, C. J.;Makkar, R.		Reduced leaflet motion after transcatheter aortic-valve replacement	New England Journal of Medicine	382	2	130–9	10.1056/NEJMoa1911426
Al-Said-2025 - MEDLINE Includes	O. D. De Backer, G. D.;Jilaihawi, H.;Leipsic, J. A.;Terkelsen, C. J.;Makkar, R.;Kini, A. S.;Veien, K. T.;Abdel-Wahab, M.;Kim, W. K.;Balan, P.;Van Mieghem, N.;Mathiassen, O. N.;Jeger, R. V.;Arnold, M.;Mehran, R.;Guimaraes, A. H. C.;Norgaard, B. L.;Kofoed, K. F.;Blanke, P.;Windecker, S.;Sondergaard, L.	2020	Reduced Leaflet Motion after Transcatheter Aortic-Valve Replacement	New England Journal of Medicine	382	2	130–139	https://dx.doi.org/10.1056/NEJMoa1911426
Esezobor-2024 - Review Includes	G. P. Della Rocca, L.;Costa, M. G.;Coccia, C.;Scudeller, L.;Di Marco, P.		Fenoldopam mesylate and renal function in patients undergoing liver transplantation: a randomized, controlled pilot trial	Anesthesia & Analgesia	99	6	1604–9
Kreuzberger-2025 - Review Includes	I. D. Demeestere, J.;Racape, J.;Bouabdallah, R.;Brice, P.;Ghesquieres, H.		Ovarian function recovery in newly diagnosed advanced Hodgkin lymphoma patients treated with PET-adapted regimen: prospective analysis of a multicentric randomized phase 3 trial (AHL2011)	Human Reproduction (Oxford, England)	35	Suppl 1	17–8	10.1093/humrep/35.Supplement_1.1
Kreuzberger-2025 - Review Includes	I. R. Demeestere, J.;Dechene, J.;Dupuis, J.;Morschhauser, F.;De Wilde, V.		Gonadal function recovery in patients with advanced Hodgkin Lymphoma treated with a PET-adapted regimen: prospective analysis of a randomized phase III trial (AHL2011)	Journal of Clinical Oncology	39	29	3251–60	10.1200/jco.21.00068
Kreuzberger-2025 - MEDLINE Includes	I. R. Demeestere, J.;Dechene, J.;Dupuis, J.;Morschhauser, F.;De Wilde, V.;Lazarovici, J.;Ghesquieres, H.;Touati, M.;Sibon, D.;Alexis, M.;Gac, A. C.;Moatti, H.;Virelizier, E.;Maisonneuve, H.;Pranger, D.;Houot, R.;Fornecker, L. M.;Tempescul, A.;Andre, M.;Casasnovas, R. O.	2021	Gonadal Function Recovery in Patients With Advanced Hodgkin Lymphoma Treated With a PET-Adapted Regimen: Prospective Analysis of a Randomized Phase III Trial (AHL2011)	Journal of Clinical Oncology	39	29	3251–3260	https://dx.doi.org/10.1200/JCO.21.00068
Esezobor-2024 - Review Includes	T. W. Devine, D.;Tripp, M.;Cavendish, J.;Hall, L.;Hammes, J.		A prospective randomized control trial: an evaluation of the use of Fenoldopam (FEN) and N-Acetylcysteine (NAC) with different osmolar contrast agents in the prevention of radiocontrast nephropathy (RCN) (PREVENT STUDY) [abstract no: SA-FC084]	Journal of the American Society of Nephrology	15	Oct	39A
Wagner-2025 - Review Includes	H. B. Dhillon, M.;van der Ploeg, H.;Turner, J.;Kabourakis, M.;Spencer, L.		Impact of physical activity on fatigue and quality of life in people with advanced lung cancer: a randomised controlled trial	Annals of Oncology	28	8	1889–97	10.1093/annonc/mdx205
Wagner-2025 - Review Includes	H. B. Dhillon, M.;van der Ploeg, H.;Turner, J.;Kabourakis, M.;Spencer, L.		The impact of physical activity on fatigue and quality of life in lung cancer patients: a randomised controlled trial	Asia-Pacific Journal of Clinical Oncology				10.1111/ajco.12432
Wagner-2025 - MEDLINE Includes	H. M. B. Dhillon, M. L.;van der Ploeg, H. P.;Turner, J. D.;Kabourakis, M.;Spencer, L.;Lewis, C.;Hui, R.;Blinman, P.;Clarke, S. J.;Boyer, M. J.;Vardy, J. L.	2017	Impact of physical activity on fatigue and quality of life in people with advanced lung cancer: a randomized controlled trial	Annals of Oncology	28	8	1889–1897	https://dx.doi.org/10.1093/annonc/mdx205
Wagner-2025 - MEDLINE Includes	H. M. v. d. P. Dhillon, H. P.;Bell, M. L.;Boyer, M.;Clarke, S.;Vardy, J.	2012	The impact of physical activity on fatigue and quality of life in lung cancer patients: a randomised controlled trial protocol	BMC Cancer	12		572	https://dx.doi.org/10.1186/1471-2407-12-572
Wagner-2025 - Review Includes	H. v. d. P. Dhillon, H.;Bell, M.;Boyer, M.;Clarke, S.;Vardy, J.		The impact of physical activity on fatigue and quality of life in lung cancer patients: a randomised controlled trial protocol	BMC Cancer	12		572	10.1186/1471-2407-12-572
Ferraro-2025 - Review Includes	C. J. Dickens, M.;Sutton, C.;Creed, F.		The relationship between pain and depression in a trial using paroxetine in sufferers of chronic low back pain	Psychosomatics	41		490–9
Ferraro-2025 - MEDLINE Includes	C. J. Dickens, M.;Sutton, C.;Creed, F.	2000	The relationship between pain and depression in a trial using paroxetine in sufferers of chronic low back pain	Psychosomatics	41	6	490–9	https://dx.doi.org/10.1176/appi.psy.41.6.490
Wagner-2025 - MEDLINE Includes	F. C. T. Dimeo, F.;Raabe-Menssen, C.;Propper, F.;Mathias, M.	2004	Effect of aerobic exercise and relaxation training on fatigue and physical performance of cancer patients after surgery. A randomised controlled trial	Supportive Care in Cancer	12	11	774–9	https://dx.doi.org/10.1007/s00520-004-0676-4
Wagner-2025 - Review Includes	F. T. Dimeo, F.;Raabe-Menssen, C.;Pröpper, F.;Mathias, M.		Effect of aerobic exercise and relaxation training on fatigue and physical performance of cancer patients after surgery. A randomised controlled trial	Supportive Care in Cancer	12	11	774–9	10.1007/s00520-004-0676-4
Wagner-2025 - Review Includes	M. C. Dodd, M.;Miaskowski, C.;Painter, P.;Paul, S.;Cooper, B.		A randomised controlled trial of home-based exercise for cancer-related fatigue in women during and after chemotherapy with or without radiation therapy	Cancer Nursing	33	4	245–57	10.1097/NCC.0b013e3181ddc58c
Wagner-2025 - MEDLINE Includes	M. J. C. Dodd, M. H.;Miaskowski, C.;Painter, P. L.;Paul, S. M.;Cooper, B. A.;Duda, J.;Krasnoff, J.;Bank, K. A.	2010	A randomized controlled trial of home-based exercise for cancer-related fatigue in women during and after chemotherapy with or without radiation therapy	Cancer Nursing	33	4	245–57	https://dx.doi.org/10.1097/NCC.0b013e3181ddc58c
Al-Said-2025 - Review Includes	Drks		Global multicenter, open-label, randomized, event-driven, active-controlled study comparing a rivAroxaban-based antithrombotic strategy to an antipLatelet-based strategy after transcatheter aortIc vaLve rEplacement (TAVR) to Optimize clinical outcomes	https://trialsearch.who.int/Trial2.aspx?TrialID=DRKS00010225
Spillane-2025 - Review Includes	L. M. Durelli, R.;Fassio, F.		The treatment of myotonia: evaluation of chronic oral taurine therapy	Neurology	33	5	599–603
Spillane-2025 - MEDLINE Includes	L. M. Durelli, R.;Fassio, F.	1983	The treatment of myotonia: evaluation of chronic oral taurine therapy	Neurology	33	5	599–603	https://dx.doi.org/10.1212/wnl.33.5.599-a
Wang-2025 - Review Includes	R. B. Düsing, P.;Baek, I. Y.;Baschiera, F.		Sustained decrease in blood pressure following missed doses of aliskiren or telmisartan: the ASSERTIVE double-blind, randomized study	Journal of Hypertension	30	5	1029–40	10.1097/HJH.0b013e328351c263
Wang-2025 - Review Includes	R. B. Düsing, P.;Baek, I. Y.;Baschiera, F.		Sustained blood pressure-lowering effect of aliskiren compared with telmisartan after a single missed dose	Journal of Clinical Hypertension	15	1	41–7	10.1111/jch.12018
Wang-2025 - MEDLINE Includes	R. B. Dusing, P.;Baek, I.;Baschiera, F.	2012	Sustained decrease in blood pressure following missed doses of aliskiren or telmisartan: the ASSERTIVE double-blind, randomized study	Journal of Hypertension	30	5	1029–40	https://dx.doi.org/10.1097/HJH.0b013e328351c263
Wang-2025 - MEDLINE Includes	R. B. Dusing, P.;Baek, I.;Baschiera, F.	2013	Sustained blood pressure-lowering effect of aliskiren compared with telmisartan after a single missed dose	Journal of Clinical Hypertension	15	1	41–7	https://dx.doi.org/10.1111/jch.12018
Chan-2025 - Review Includes	A. R. P. Dymowski, J. L.;Owens, J. A.;Olver, J. H.;Ponsford, M.;Willmott, C.		The efficacy and safety of extended-release methylphenidate following traumatic brain injury: a randomised controlled pilot study	Clinical Rehabilitation	31	6	733–41	10.1177/0269215516655590 c3 - anzctr actrn12612000484842
Chan-2025 - MEDLINE Includes	A. R. P. Dymowski, J. L.;Owens, J. A.;Olver, J. H.;Ponsford, M.;Willmott, C.	2017	The efficacy and safety of extended-release methylphenidate following traumatic brain injury: a randomised controlled pilot study	Clinical Rehabilitation	31	6	733–741	https://dx.doi.org/10.1177/0269215516655590
Kreuzberger-2025 - Review Includes	V. R. Edeline, C.;Auperin, A.;Celebic, A.;Bonniaud, G.;Ferme, C.		Contribution of PET /CT in the design of the involved node radiotherapy (INRT) concept for patients with localized Hodgkin lymphoma: preliminary results on 117 patients entered in the H10 trial	Haematologica	95 Suppl 4		S13	10.3324/%25x
Kreuzberger-2025 - Review Includes	H. T. B. Eich, C.;Fuchs, M.;Kobe, C.;Greil, R.;Sasse, S.		PET-guided treatment of early-stage favorable Hodgkin Lymphoma: final results of the international, randomized phase 3 trial HD16 by the GHSG	International Journal of Radiation Oncology Biology Physics	105 Suppl 1		S1	10.1016/j.ijrobp.2019.06.380
Kreuzberger-2025 - Review Includes	D. A. B. Eichenauer, I.;Baues, C.;Kobe, C.;Kaul, H.;Greil, R.		Interim PET-guided treatment for early-stage NLPHL: a subgroup analysis of the randomized GHSG HD16 and HD17 studies	Blood	142	6	553–60	10.1182/blood.2023019939
Kreuzberger-2025 - Review Includes	D. A. B. Eichenauer, I.;Fuchs, M.;Greil, R.;Moccia, A.;Zijlstra, J. M.		Interim PET-guided treatment of early-stage nodular lymphocyte-Ppredominant Hodgkin lymphoma: a subgroup analysis of the GHSG HD16 and HD17 studies	HemaSphere	6 Suppl 5		10
Kreuzberger-2025 - Review Includes	D. A. B. Eichenauer, I.;Fuchs, M.;Kaul, H.;Kobe, C.;Hartmann, S.		Treatment of early-stage nodular lymphocyte-predominant Hodgkin Lymphoma: a subgroup analysis of the randomized German Hodgkin Study Group HD16 study	Blood	138 Suppl 1		2439	10.1182/blood-2021-145427
Kreuzberger-2025 - Review Includes	D. A. B. Eichenauer, I.;Kreissl, S.;Goergen, H.;Fuchs, M.;Von Tresckow, B.		Histopathological growth patterns in patients with advanced nodular lymphocyte-predominant Hodgkin lymphoma treated within the randomized HD18 study: a report from the German Hodgkin Study Group	British Journal of Haematology	196	1	99–104	10.1111/bjh.17770
Kreuzberger-2025 - MEDLINE Includes	D. A. B. Eichenauer, I.;Kreissl, S.;Goergen, H.;Fuchs, M.;von Tresckow, B.;Rosenwald, A.;Klapper, W.;Hansmann, M. L.;Moller, P.;Bernd, H. W.;Feller, A. C.;Engert, A.;Borchmann, P.;Hartmann, S.	2022	Histopathological growth patterns in patients with advanced nodular lymphocyte-predominant Hodgkin lymphoma treated within the randomized HD18 study: a report from the German Hodgkin Study Group	British Journal of Haematology	196	1	99–104	https://dx.doi.org/10.1111/bjh.17770
Kreuzberger-2025 - MEDLINE Includes	D. A. B. Eichenauer, I.;Baues, C.;Kobe, C.;Kaul, H.;Greil, R.;Moccia, A.;Zijlstra, J. M.;Hertenstein, B.;Topp, M. S.;Just, M.;von Tresckow, B.;Eich, H. T.;Fuchs, M.;Dietlein, M.;Hartmann, S.;Engert, A.;Borchmann, P.	2023	Interim PET-guided treatment for early-stage NLPHL: a subgroup analysis of the randomized GHSG HD16 and HD17 studies	Blood	142	6	553–560	https://dx.doi.org/10.1182/blood.2023019939
Kreuzberger-2025 - Review Includes	D. A. K. Eichenauer, S.;Buhnen, I.;Baues, C.;Kobe, C.;Van Heek, L.		PET-2-guided escalated BEACOPP for advanced nodular lymphocyte-predominant Hodgkin lymphoma: a subgroup analysis of the randomized German Hodgkin Study Group HD18 study	Annals of Oncology	32	6	807–10	10.1016/j.annonc.2021.02.018
Kreuzberger-2025 - Review Includes	D. A. K. Eichenauer, S.;Buhnen, I.;Gorgen, H.;Hartmann, S.;Fuchs, M.		PET-2-guided escalated BAECOPP for patients with advanced nodular lymphocyte-predominant Hodgkin lymphoma: an analysis from the German Hodgkin Study Group	HemaSphere	4 Suppl 1		68	10.1097/hs9.0000000000000404
Kreuzberger-2025 - MEDLINE Includes	D. A. K. Eichenauer, S.;Buhnen, I.;Baues, C.;Kobe, C.;van Heek, L.;Goergen, H.;Fuchs, M.;Hartmann, S.;von Tresckow, B.;Engert, A.;Borchmann, P.	2021	PET-2-guided escalated BEACOPP for advanced nodular lymphocyte-predominant Hodgkin lymphoma: a subgroup analysis of the randomized German Hodgkin Study Group HD18 study	Annals of Oncology	32	6	807–810	https://dx.doi.org/10.1016/j.annonc.2021.02.018
Kreuzberger-2025 - Missed by SaPM Filter	D. A. K. Eichenauer, S.;Buhnen, I.;Baues, C.;Kobe, C.;van Heek, L.;Goergen, H.;Fuchs, M.;Hartmann, S.;von Tresckow, B.;Engert, A.;Borchmann, P.	2021	PET-2-guided escalated BEACOPP for advanced nodular lymphocyte-predominant Hodgkin lymphoma: a subgroup analysis of the randomized German Hodgkin Study Group HD18 study	Annals of Oncology	32	6	807–810	https://dx.doi.org/10.1016/j.annonc.2021.02.018
Kreuzberger-2025 - Unique Find by SM Filter	D. A. K. Eichenauer, S.;Buhnen, I.;Baues, C.;Kobe, C.;van Heek, L.;Goergen, H.;Fuchs, M.;Hartmann, S.;von Tresckow, B.;Engert, A.;Borchmann, P.	2021	PET-2-guided escalated BEACOPP for advanced nodular lymphocyte-predominant Hodgkin lymphoma: a subgroup analysis of the randomized German Hodgkin Study Group HD18 study	Annals of Oncology	32	6	807–810	https://dx.doi.org/10.1016/j.annonc.2021.02.018
Chan-2025 - Review Includes	J. M. Ermer, P.;Corcoran, M.;Matsuo, Y.		A phase 1, randomized, double-blind, placebo-controlled study to evaluate the safety, tolerability, and pharmacokinetics of single and multiple doses of lisdexamfetamine dimesylate in Japanese and Caucasian healthy adult subjects	Neuropsychopharmacology Reports	40		16–29	10.1002/npr2.12082
Chan-2025 - MEDLINE Includes	J. M. Ermer, P.;Corcoran, M.;Matsuo, Y.	2020	A phase 1, randomized, double-blind, placebo-controlled study to evaluate the safety, tolerability, and pharmacokinetics of single and multiple doses of lisdexamfetamine dimesylate in Japanese and Caucasian healthy adult subjects	Neuropsychopharmacology Reports	40	1	16–29	https://dx.doi.org/10.1002/npr2.12082
Cochrane Review	M. W. Ernst, C.;Oeser, A.;Messer, S.;Wender, A.;Cryns, N.;Bröckelmann, P. J.;Holtkamp, U.;Baumann, F. T.;Wiskemann, J.;et al.,	2024	Resistance training for fatigue in people with cancer	Cochrane Database of Systematic Reviews		11		10.1002/14651858.Cd015518
Cochrane Review	C. I. B. Esezobor, G. C.;Effa, E. E.;Hodson, E. M.	2024	Fenoldopam for preventing and treating acute kidney injury	Cochrane Database of Systematic Reviews		11		10.1002/14651858.CD012905.pub2
Kongwattanakul-2024 - Review Includes	A. S. L. Ettinger, H.;Mercado, A.;Kordas, K.;Peterson, K.;Hu, H.		Effect of calcium on bone resorption and bone mineral density in pregnancy: a randomized control trial	American Journal of Epidemiology	173	Suppl	S236
Kongwattanakul-2024 - Review Includes	A. S. L.-F. Ettinger, H.;Mercado-Garcia, A.;Kordas, K.;Wood, R. J.;Peterson, K. E.		Effect of calcium supplementation on bone resorption in pregnancy and the early postpartum: a randomized controlled trial in Mexican women	Nutrition Journal	13	1	116
Kongwattanakul-2024 - Review Includes	A. S. L.-F. Ettinger, H.;Tellez-Rojo, M. M.;Mercado-Garcia, A.;Peterson, K. E.;Schwartz, J.		Effect of calcium supplementation on blood lead levels in pregnancy: a randomized placebo-controlled trial	Environmental Health Perspectives	117	1	26–31
Kongwattanakul-2024 - MEDLINE Includes	A. S. L.-F. Ettinger, H.;Tellez-Rojo, M. M.;Mercado-Garcia, A.;Peterson, K. E.;Schwartz, J.;Hu, H.;Hernandez-Avila, M.	2009	Effect of calcium supplementation on blood lead levels in pregnancy: a randomized placebo-controlled trial	Environmental Health Perspectives	117	1	26–31	https://dx.doi.org/10.1289/ehp.11868
Kongwattanakul-2024 - MEDLINE Includes	A. S. L.-F. Ettinger, H.;Mercado-Garcia, A.;Kordas, K.;Wood, R. J.;Peterson, K. E.;Hu, H.;Hernandez-Avila, M.;Tellez-Rojo, M. M.	2014	Effect of calcium supplementation on bone resorption in pregnancy and the early postpartum: a randomized controlled trial in Mexican women	Nutrition Journal	13	1	116	https://dx.doi.org/10.1186/1475-2891-13-116
Ferraro-2025 - Review Includes	Euctr		Effect of duloxetine 60 mg to 120 mg once daily in patients with chronic low back pain	clinicaltrialsregister.eu/ctr-search/search?query=2006-003484-31
Ferraro-2025 - Review Includes	Euctr		Randomized double-blind study comparing the efficacy of duloxetine with placebo in patients with chronic low back pain	clinicaltrialsregister.eu/ctr-search/trial/2009-012713-22/AT
Al-Said-2025 - Review Includes	Euctr		Edoxaban Versus Standard of Care and Their Effects on Clinical Outcomes in Patients Having Undergone Transcatheter Aortic Valve Implantation – In Atrial Fibrillation (ENVISAGE-TAVI AF)	https://www.clinicaltrialsregister.eu/ctr-search/search?query=2016-003930-26.
Al-Said-2025 - Review Includes	Euctr		A study to compare rivaroxaban, following successful TAVR, to an antiplatelet drug and determine if it is superior in reducing death or first thromboembolic events (DTE) and non-inferior towards primary bleeding events (PBE)	https://www.clinicaltrialsregister.eu/ctr-search/search?query=2015-001975-30
Al-Said-2025 - Review Includes	E. S. Euctr		Anti-thrombotic strategy to lower all cardiovascular and neurologic ischemic and hemorrhagic events after trans-aortic valve implantation for aortic stenosis: the ATLANTIS trial	https://trialsearch.who.int/Trial2.aspx?TrialID=EUCTR2015%E2%80%90001676%E2%80%9021%E2%80%90ES
Wang-2025 - Review Includes	EudraCt		A randomized, double-blind, double-dummy, parallel-group study to compare the effects of multiple dose administration of aliskiren and irbesartan on biomarkers of inflammation and cardiovascular risk in patients with hypertension and metabolic syndrome	https://clinicaltrialsregister.eu
Wagner-2025 - Review Includes	A. C. Fairey, K.;Field, C.;Bell, G.;Jones, L.;Mackey, J.		Effects of exercise training on fasting insulin, insulin resistance, insulin-like growth factors, and insulin-like growth factor binding proteins in postmenopausal breast cancer survivors: a randomised controlled trial	Cancer Epidemiology, Biomarkers & Prevention	12	8	721–7
Wagner-2025 - MEDLINE Includes	A. S. C. Fairey, K. S.;Field, C. J.;Bell, G. J.;Jones, L. W.;Mackey, J. R.	2003	Effects of exercise training on fasting insulin, insulin resistance, insulin-like growth factors, and insulin-like growth factor binding proteins in postmenopausal breast cancer survivors: a randomized controlled trial	Cancer Epidemiology, Biomarkers & Prevention	12	8	721–7
Kreuzberger-2025 - Review Includes	M. F. Federico, C.;Stepanishyna, Y.;Gotti, M.;Van der Maazen, R.;Cristinelli, C.		Long-term follow-up of the response-adapted intergroup EORTC/LYSA/FIL H10 trial for localized Hodgkin lymphoma	Journal of Clinical Oncology	42	1	19–25	10.1200/jco.23.01745
Kreuzberger-2025 - MEDLINE Includes	M. F. Federico, C.;Stepanishyna, Y.;Gotti, M.;van der Maazen, R.;Cristinelli, C.;Re, A.;Plattel, W.;Lazarovici, J.;Merli, F.;Specht, L.;Schiano de Colella, J. M.;Hutchings, M.;Versari, A.;Edeline, V.;Stamatoulas, A.;Girinsky, T.;Ricardi, U.;Aleman, B.;Meulemans, B.;Tonino, S.;Raemaekers, J.;Andre, M.	2024	Long-Term Follow-Up of the Response-Adapted Intergroup EORTC/LYSA/FIL H10 Trial for Localized Hodgkin Lymphoma	Journal of Clinical Oncology	42	1	19–25	https://dx.doi.org/10.1200/JCO.23.01745
Kreuzberger-2025 - Review Includes	J. V. H. Ferdinandus, L.;Roth, K.;Dietlein, M.;Eich, H. T.;Baues, C.		Patterns of PET-positive residual tissue at interim restaging and risk of treatment failure in advanced-stage Hodgkin's lymphoma: an analysis of the randomized phase III HD18 trial by the German Hodgkin Study Group	European Journal of Nuclear Medicine and Molecular Imaging	51	22	490–5	10.1007/s00259-023-06431-w
Kreuzberger-2025 - MEDLINE Includes	J. v. H. Ferdinandus, L.;Roth, K.;Dietlein, M.;Eich, H. T.;Baues, C.;Borchmann, P.;Kobe, C.	2024	Patterns of PET-positive residual tissue at interim restaging and risk of treatment failure in advanced-stage Hodgkin's lymphoma: an analysis of the randomized phase III HD18 trial by the German Hodgkin Study Group	European Journal of Nuclear Medicine & Molecular Imaging	51	2	490–495	https://dx.doi.org/10.1007/s00259-023-06431-w
Esezobor-2024 - Review Includes	A. O. H. Fergany, J.;Campbell, S.;Kaple, K.;Bonilla, A.		The effect of fenoldopam on renal function in solitary kidney partial nephrectomy [abstract no: 696]	Journal of Urology	185	4 Suppl 1	e280
Esezobor-2024 - Review Includes	A. O. H. Fergany, J.;Campbell, S.;Kaple, K.;Bonilla, A.;Mahboobi, R.		The effect of fenoldopam on renal function in solitary partial nephrectomy surgery [abstract no: 610]	European Urology Supplements	10	2	199
Cochrane Review	M. C. U. Ferraro, D. M.;Ferreira, G. E.;Wewege, M. A.;Abdel Shaheed, C.;Traeger, A. C.;Hoving, J. L.;Visser, E. J.;McAuley, J. H.;Cashin, A. G.	2025	Antidepressants for low back pain and spine‐related leg pain	Cochrane Database of Systematic Reviews		3		10.1002/14651858.CD001703.pub4
Kreuzberger-2025 - Review Includes	V. N. Fiaccadori, A.;Fortpied, C.;Aurer, I.;Andre, M.;Federico, M.		Relapse patterns in early-PET negative, limited-stage Hodgkin lymphoma (HL) after ABVD with or without radiotherapy - a joint analysis of EORTC/LYSA/FIL H10 and NCRI RAPID trials	British Journal of Haematology	200	6	731–9	10.1111/bjh.18594
Kreuzberger-2025 - MEDLINE Includes	V. N. Fiaccadori, A.;Fortpied, C.;Aurer, I.;Andre, M.;Federico, M.;Counsell, N.;Phillips, E. H.;Clifton-Hadley, L.;Barrington, S. F.;Illidge, T.;Radford, J.;Raemaekers, J. M. M.	2023	Relapse patterns in early-PET negative, limited-stage Hodgkin lymphoma (HL) after ABVD with or without radiotherapy-a joint analysis of EORTC/LYSA/FIL H10 and NCRI RAPID trials	British Journal of Haematology	200	6	731–739	https://dx.doi.org/10.1111/bjh.18594
Kreuzberger-2025 - Missed by SaPM Filter	V. N. Fiaccadori, A.;Fortpied, C.;Aurer, I.;Andre, M.;Federico, M.;Counsell, N.;Phillips, E. H.;Clifton-Hadley, L.;Barrington, S. F.;Illidge, T.;Radford, J.;Raemaekers, J. M. M.	2023	Relapse patterns in early-PET negative, limited-stage Hodgkin lymphoma (HL) after ABVD with or without radiotherapy-a joint analysis of EORTC/LYSA/FIL H10 and NCRI RAPID trials	British Journal of Haematology	200	6	731–739	https://dx.doi.org/10.1111/bjh.18594
Kreuzberger-2025 - Unique Find by SM Filter	V. N. Fiaccadori, A.;Fortpied, C.;Aurer, I.;Andre, M.;Federico, M.;Counsell, N.;Phillips, E. H.;Clifton-Hadley, L.;Barrington, S. F.;Illidge, T.;Radford, J.;Raemaekers, J. M. M.	2023	Relapse patterns in early-PET negative, limited-stage Hodgkin lymphoma (HL) after ABVD with or without radiotherapy-a joint analysis of EORTC/LYSA/FIL H10 and NCRI RAPID trials	British Journal of Haematology	200	6	731–739	https://dx.doi.org/10.1111/bjh.18594
Kreuzberger-2025 - Review Includes	A. R. C. Filippi, P.;Namsyl-Kaletka, A.;Botticella, A.;Todisco, L.;Fiandra, C.		Single institution preliminary experience on dose reduction to organs at risk in thoracic radiotherapy for patients enrolled in EORTC-GELA-IIL H10 study protocol on early stage Hodgkin's Lymphoma	European Journal of Cancer	7 Suppl		158–9	10.1016/s1359-6349(09)70541-5
Chan-2025 - Review Includes	R. L. B. Findling, J.;Wilens, T. E.;Spencer, T. J.;McGough, J. J.;Lopez, F. A.;Sli,;Study, Groups;et al.,		Short- and long-term cardiovascular effects of mixed amphetamine salts extended release in children	Journal of Pediatrics	147	3	348–54	10.1016/j.jpeds.2005.03.014
Chan-2025 - MEDLINE Includes	R. L. B. Findling, J.;Wilens, T. E.;Spencer, T. J.;McGough, J. J.;Lopez, F. A.;Tulloch, S. J.	2005	Short- and long-term cardiovascular effects of mixed amphetamine salts extended release in children	Journal of Pediatrics	147	3	348–54	https://dx.doi.org/10.1016/j.jpeds.2005.03.014
Chan-2025 - Review Includes	R. L. C. Findling, A. C.;Cutler, A. J.;Gasior, M.;Hamdani, M.;Ferreira-Cornwell, M. C.		Efficacy and safety of lisdexamfetamine dimesylate in adolescents with attention-deficit/hyperactivity disorder	Journal of the American Academy of Child and Adolescent Psychiatry	50	4	395–405	10.1016/j.jaac.2011.01.007
Chan-2025 - MEDLINE Includes	R. L. C. Findling, A. C.;Cutler, A. J.;Gasior, M.;Hamdani, M.;Ferreira-Cornwell, M. C.;Squires, L.	2011	Efficacy and safety of lisdexamfetamine dimesylate in adolescents with attention-deficit/hyperactivity disorder	Journal of the American Academy of Child & Adolescent Psychiatry	50	4	395–405	https://dx.doi.org/10.1016/j.jaac.2011.01.007
Spillane-2025 - Review Includes	M. Finlay		A comparative study of disopyramide and procainamide in the treatment of myotonia in myotonic dystrophy	Journal of Neurology, Neurosurgery, and Psychiatry	45	5	461–3
Spillane-2025 - MEDLINE Includes	M. Finlay	1982	A comparative study of disopyramide and procainamide in the treatment of myotonia in myotonic dystrophy	Journal of Neurology, Neurosurgery & Psychiatry	45	5	461–3	https://dx.doi.org/10.1136/jnnp.45.5.461
Wang-2025 - Review Includes	R. Z. Fogari, A.;Mugellini, A.;Lazzari, P.;Derosa, G.		Different effects of aliskiren and losartan on fibrinolysis and insulin sensitivity in hypertensive patients with metabolic syndrome	Hormone and Metabolic Research	42	12	892–6	10.1055/s-0030-1263123
Wang-2025 - MEDLINE Includes	R. Z. Fogari, A.;Mugellini, A.;Lazzari, P.;Derosa, G.	2010	Different effects of aliskiren and losartan on fibrinolysis and insulin sensitivity in hypertensive patients with metabolic syndrome	Hormone & Metabolic Research	42	12	892–6	https://dx.doi.org/10.1055/s-0030-1263123
Chan-2025 - Review Includes	G. Y. Frick, B.;Adler, L. A.		Triple-bead mixed amphetamine salts (SHP465) in adults with ADHD: results of a phase 3, double-blind, randomized, forced-dose trial	Journal of Attention Disorders	24	3	402–13	10.1177/1087054717696771
Chan-2025 - MEDLINE Includes	G. Y. Frick, B.;Adler, L. A.	2020	Triple-Bead Mixed Amphetamine Salts (SHP465) in Adults With ADHD: Results of a Phase 3, Double-Blind, Randomized, Forced-Dose Trial	Journal of Attention Disorders	24	3	402–413	https://dx.doi.org/10.1177/1087054717696771
Campisi-2024 - Review Includes	M. A. B. Fristad, S. R.;Arnold, L. E.;Suppl		Long-term naturalistic follow-up of youth with mood disorders following omega-3 treatment and psychotherapy	Journal of the American Academy of Child & Adolescent Psychiatry	55		S335	10.1016/j.jaac.2016.07.404
Campisi-2024 - Review Includes	M. A. R.-R. Fristad, M. E.;Black, S. R.;Arnold, L. E.		Moody kids years later: long-term outcomes of youth from the omega-3 and therapy (OATS) studies	Journal of Affective Disorders	281		24–32	10.1016/j.jad.2020.11.115
Campisi-2024 - MEDLINE Includes	M. A. R.-R. Fristad, M. E.;Black, S. R.;Arnold, L. E.	2021	Moody kids years later: Long-term outcomes of youth from the Omega-3 and therapy (OATS) studies	Journal of Affective Disorders	281		24–32	https://dx.doi.org/10.1016/j.jad.2020.11.115
Campisi-2024 - Review Includes	M. A. V. Fristad, A. T.;Young, A. S.;Healy, K. Z.;Nader, E. S.;Gardner, W.		Pilot randomized controlled trial of omega-3 and individual-family psychoeducational psychotherapy for children and adolescents with depression	Journal of Clinical Child and Adolescent Psychology	48	Suppl 1	S105–18
Campisi-2024 - MEDLINE Includes	M. A. V. Fristad, A. T.;Young, A. S.;Healy, K. Z.;Nader, E. S.;Gardner, W.;Seidenfeld, A. M.;Wolfson, H. L.;Arnold, L. E.	2019	Pilot Randomized Controlled Trial of Omega-3 and Individual-Family Psychoeducational Psychotherapy for Children and Adolescents With Depression	Journal of Clinical Child & Adolescent Psychology	48	sup1	S105–S118	https://dx.doi.org/10.1080/15374416.2016.1233500
Campisi-2024 - Review Includes	M. A. Y. Fristad, A. S.;Vesco, A. T.;Nader, E. S.;Healy, K. Z.;Gardner, W.		A randomized controlled trial of individual family psychoeducational psychotherapy and omega-3 fatty acids in youth with subsyndromal bipolar disorder	Journal of Child and Adolescent Psychopharmacology	25	10	764–74
Campisi-2024 - MEDLINE Includes	M. A. Y. Fristad, A. S.;Vesco, A. T.;Nader, E. S.;Healy, K. Z.;Gardner, W.;Wolfson, H. L.;Arnold, L. E.	2015	A Randomized Controlled Trial of Individual Family Psychoeducational Psychotherapy and Omega-3 Fatty Acids in Youth with Subsyndromal Bipolar Disorder	Journal of Child & Adolescent Psychopharmacology	25	10	764–74	https://dx.doi.org/10.1089/cap.2015.0132
Al-Said-2025 - Review Includes	G. M. F. Froehlich, V.;Endres, M.;Stangl, V.;Woehrle, J.;Steinbeck, L.		Randomized clinical trial comparing a rivaroxaban-based with an antiplatelet-based strategy for cerebral embolization after TAVR (EARTH TAVR)-a magnetic resonance imaging substudy of the GALILEO trial	European Heart Journal	41		2623
Kreuzberger-2025 - Review Includes	M. G. Fuchs, H.;Kobe, C.;Kuhnert, G.;Lohri, A.;Greil, R.		Positron emission tomography-guided treatment in early-stage favorable Hodgkin Lymphoma: final results of the international, randomized phase III HD16 trial by the German Hodgkin Study Group	Journal of Clinical Oncology	37	31	2835–45	10.1200/jco.19.00964
Kreuzberger-2025 - Review Includes	M. G. Fuchs, H.;Kobe, C.;Kuhnert, G.;Hitz, F.;Greil, R.		PET positivity after 2 cycles of ABVD is a risk factor in patients with early-stage favorable Hodgkin lymphoma treated in the phase 3 GHSG HD16 study	Oncology Research and Treatment	42		297
Kreuzberger-2025 - MEDLINE Includes	M. G. Fuchs, H.;Kobe, C.;Kuhnert, G.;Lohri, A.;Greil, R.;Sasse, S.;Topp, M. S.;Schafer, E.;Hertenstein, B.;Soekler, M.;Vogelhuber, M.;Zijlstra, J. M.;Keller, U. B.;Krause, S. W.;Wilhelm, M.;Maschmeyer, G.;Thiemer, J.;Duhrsen, U.;Meissner, J.;Viardot, A.;Eich, H.;Baues, C.;Diehl, V.;Rosenwald, A.;von Tresckow, B.;Dietlein, M.;Borchmann, P.;Engert, A.	2019	Positron Emission Tomography-Guided Treatment in Early-Stage Favorable Hodgkin Lymphoma: Final Results of the International, Randomized Phase III HD16 Trial by the German Hodgkin Study Group	Journal of Clinical Oncology	37	31	2835–2845	https://dx.doi.org/10.1200/JCO.19.00964
Kreuzberger-2025 - Review Includes	M. J. Fuchs, A. S.;Kaul, H.;Kobe, C.;Kuhnert, G.;Pabst, T.		Follow-up of the GHSG HD16 trial of PET-guided treatment in early-stage favorable Hodgkin lymphoma	Leukemia	16		16
Kreuzberger-2025 - Review Includes	M. J. Fuchs, A. S.;Kaul, H.;Kobe, C.;Pabst, T.;Greil, R.		PET-guided treatment in patients with early-stage favorable Hodgkin Lymphoma: follow-up analysis of the HD16 trial by the German Hodgkin Study Group	Blood	138 Suppl 1		2438	10.1182/blood-2021-152260
Kreuzberger-2025 - MEDLINE Includes	M. J. Fuchs, A. S.;Kaul, H.;Kobe, C.;Kuhnert, G.;Pabst, T.;Greil, R.;Brockelmann, P. J.;Topp, M. S.;Just, M.;Hertenstein, B.;Soekler, M.;Vogelhuber, M.;Zijlstra, J. M.;Keller, U. B.;Krause, S. W.;Duhrsen, U.;Meissner, J.;Viardot, A.;Eich, H. T.;Baues, C.;Diehl, V.;Rosenwald, A.;Buehnen, I.;von Tresckow, B.;Dietlein, M.;Borchmann, P.;Engert, A.;Eichenauer, D. A.	2024	Follow-up of the GHSG HD16 trial of PET-guided treatment in early-stage favorable Hodgkin lymphoma	Leukemia	38	1	160–167	https://dx.doi.org/10.1038/s41375-023-02064-y
Campisi-2024 - Review Includes	V. F. Gabbay, R. D.;Alonso, C. M.;Senger, S.;Stadterman, J.;Davison, B. A.		A double-blind placebo-controlled trial of omega-3 fatty acids as a monotherapy for adolescent depression	Journal of Clinical Psychiatry	79	4	17m11596
Campisi-2024 - MEDLINE Includes	V. F. Gabbay, R. D.;Alonso, C. M.;Senger, S.;Stadterman, J.;Davison, B. A.;Klein, R. G.	2018	A Double-Blind Placebo-Controlled Trial of Omega-3 Fatty Acids as a Monotherapy for Adolescent Depression	Journal of Clinical Psychiatry	79	4	26	https://dx.doi.org/10.4088/JCP.17m11596
Kreuzberger-2025 - Review Includes	A. C. Gac, L.;Girinsky, T.;Gotti, M.;Lazarovici, J.;Aurer, I.		Outcome and treatment of relapsing early PET negative patients included in the EORTC/LYSA/FIL H10 trial on stages I/II Hodgkin lymphoma	Hematological Oncology	37 Suppl 2		294–6	10.1002/hon.104_2630
Sachdeva-2024 - MEDLINE Includes	I. B. Gagyor, J.;Wegscheider, K.;Hummers-Pradier, E.;Kochen, M. M.	2011	Practices, patients and (im)perfect data--feasibility of a randomised controlled clinical drug trial in German general practices	Trials [Electronic Resource]	12		91	https://dx.doi.org/10.1186/1745-6215-12-91
Sachdeva-2024 - Review Includes	I. B. Gagyor, J.;Wegscheider, K.;Hummers-Pradier, E.;Kochen, M. M.	2011	Practices, patients and (im)perfect data--feasibility of a randomised controlled clinical drug trial in German general practices	Trials [Electronic Resource]	12		91	https://dx.doi.org/10.1186/1745-6215-12-91
Sachdeva-2024 - MEDLINE Includes	I. B. Gagyor, J.;Kochen, M. M.;Schmiemann, G.;Wegscheider, K.;Hummers-Pradier, E.	2015	Ibuprofen versus fosfomycin for uncomplicated urinary tract infection in women: randomised controlled trial	BMJ	351		h6544	https://dx.doi.org/10.1136/bmj.h6544
Sachdeva-2024 - Review Includes	I. B. Gagyor, J.;Kochen, M. M.;Schmiemann, G.;Wegscheider, K.;Hummers-Pradier, E.	2015	Ibuprofen versus fosfomycin for uncomplicated urinary tract infection in women: randomised controlled trial	BMJ	351		h6544	https://dx.doi.org/10.1136/bmj.h6544
Sachdeva-2024 - MEDLINE Includes	I. H.-P. Gagyor, E.;Kochen, M. M.;Schmiemann, G.;Wegscheider, K.;Bleidorn, J.	2012	Immediate versus conditional treatment of uncomplicated urinary tract infection - a randomized-controlled comparative effectiveness study in general practices	BMC Infectious Diseases	12		146	https://dx.doi.org/10.1186/1471-2334-12-146
Sachdeva-2024 - Review Includes	I. H.-P. Gagyor, E.;Kochen, M. M.;Schmiemann, G.;Wegscheider, K.;Bleidorn, J.	2012	Immediate versus conditional treatment of uncomplicated urinary tract infection - a randomized-controlled comparative effectiveness study in general practices	BMC Infectious Diseases	12		146	https://dx.doi.org/10.1186/1471-2334-12-146
Sachdeva-2024 - Review Includes	I. S. Gagyor, G.;Kochen, M. M.;Hummers-Pradier, E.;Wegscheider, K.;Bleidorn, J.	2017	Ibuprofen first and antibiotics if needed for women with uncomplicated UTI? A randomized, controlled comparative effectiveness study in German family practices	International Journal of Antimicrobial Agents	50	Supplement 2	S26; EP – S27
Kreuzberger-2025 - Review Includes	A. B. Gallamini, A.;Chauvie, S.;Stancu, A.;Fallanca, F.;Chiaravalloti, A.		Interim-PET scan interpretation in the ongoing prospective clinical trial HD 0607, in advanced-stage Hodgkin lymphoma: results of the expert panel review	Blood	116	21	3891	10.1182/blood.V116.21.3891.3891
Kreuzberger-2025 - Review Includes	A. R. Gallamini, A.;Patti, C.;Romano, A.;Viviani, S.;Bolis, S.		Baseline metabolic tumor volume and IPS predict ABVD failure in advanced-stage Hodgkin lymphoma with a negative interim PET scan after 2 chemotherapy cycles. A retrospective analysis from the GITIL/FIL HD0607 trial	Hematological Oncology	39 Suppl 2		47–8	10.1002/hon.2879
Kreuzberger-2025 - Review Includes	A. R. Gallamini, A.;Patti, C.;Romano, A.;Viviani, S.;Silvia, B.		Lesion dissemination in baseline PET/CT (D-MAX) and IPS score predict ABVD treatment outcome in PET-2 negative advanced-stage Hodgkin lymphoma patients enrolled in the prospective GITIL/FIL HD0607 trial	Blood	138 Suppl 1		2443
Kreuzberger-2025 - Review Includes	A. R. Gallamini, A.;Patti, C.;Picardi, M.;Di Raimondo, F.;Cantonetti, M.		Early treatment intensification in advanced-stage high-risk Hodgkin Lymphoma (HL) patients, with a positive FDG-PET scan after two ABVD courses - second interim analysis of the GITIL/FIL HD0607 clinical trial	Haematologica	98 Suppl 2		3	10.3324/%25x
Kreuzberger-2025 - Review Includes	A. R. Gallamini, A.;Patti, C.;Picardi, M.;Di Raimondo, F.;Cantonetti, M.		Interim PET-adapted chemotherapy in advanced Hodgkin lymphoma (HL). Results of the second interim analysis of the Italian GITIL/FIL DH0607 trial	Hematological Oncology	33		163–4	10.1002/hon.2227
Kreuzberger-2025 - Review Includes	A. R. Gallamini, A.;Patti, C.;Picardi, M.;Di Raimondo, F.;Cantonetti, M.		Early treatment intensification in advanced-stage high-risk Hodgkin lymphoma (HL) patients, with a positive FDG-PET scan after two ABVD courses-first interim analysis of the GITIL/FIL HD0607 clinical trial	Blood	120	21	550	10.1182/blood.V120.21.550.550
Kreuzberger-2025 - Review Includes	A. R. Gallamini, A.;Patti, C.;Picardi, M.;Romano, A.;Cantonetti, M.		Consolidation radiotherapy could be safely omitted in advanced Hodgkin lymphoma with large nodal mass in complete metabolic response after ABVD: final analysis of the randomized GITIL/FIL HD0607 trial	Journal of Clinical Oncology	38	33	3905–13	10.1200/jco.20.00935
Kreuzberger-2025 - Review Includes	A. R. Gallamini, A.;Patti, C.;Picardi, M.;Romano, A.;Cantonetti, M.		Consolidation radiotherapy could be omitted in advanced Hodgkin lymphoma with large nodal mass in complete metabolic response after ABVD. Final analysis of the randomized HD0607 trial	Hematological Oncology	37 Suppl 2		147–8	10.1002/hon.105_2629
Kreuzberger-2025 - Review Includes	A. R. Gallamini, A.;Patti, K.;Picardi, M.;Romano, A.;Cantonetti, M.		Early chemotherapy intensification with escalated BEACOPP in advanced-stage Hodgkin lymphoma with a positive interim PET-CT after 2 ABVD cycles: long-term results of the GITIL/FIL HD 0607 trial	Haematologica	102 Suppl 2		145–6	10.3324/%25x
Kreuzberger-2025 - MEDLINE Includes	A. R. Gallamini, A.;Patti, C.;Picardi, M.;Romano, A.;Cantonetti, M.;Oppi, S.;Viviani, S.;Bolis, S.;Trentin, L.;Gini, G.;Battistini, R.;Chauvie, S.;Sorasio, R.;Pavoni, C.;Zanotti, R.;Cimminiello, M.;Schiavotto, C.;Viero, P.;Mule, A.;Fallanca, F.;Ficola, U.;Tarella, C.;Guerra, L.;Rambaldi, A.	2020	Consolidation Radiotherapy Could Be Safely Omitted in Advanced Hodgkin Lymphoma With Large Nodal Mass in Complete Metabolic Response After ABVD: Final Analysis of the Randomized GITIL/FIL HD0607 Trial	Journal of Clinical Oncology	38	33	3905–3913	https://dx.doi.org/10.1200/JCO.20.00935
Kreuzberger-2025 - Review Includes	A. T. Gallamini, C.;Patti, C.;Gianni, A.;Bolis, S.;Trentin, L.		Multicentre clinical study with early treatment intensification in high-risk Hodgkin lymphoma (HL) patients, with a positive FDG-PET scan after two ABVD courses - GITIL HD0607 study	Annals of Oncology	22 Suppl 4		139	10.1093/annonc/mdr212
Kreuzberger-2025 - Review Includes	A. T. Gallamini, C.;Viviani, S.;Rossi, A.;Patti, C.;Mule, A.		Early chemotherapy intensification with escalated BEACOPP in patients with advanced-stage Hodgkin lymphoma with a positive interim positron emission tomography/computed tomography scan after two ABVD cycles: long-term results of the GITIL/FIL HD 0607 trial	Journal of Clinical Oncology	36		454–62	10.1200/jco.2017.75.2543
Kreuzberger-2025 - MEDLINE Includes	A. T. Gallamini, C.;Viviani, S.;Rossi, A.;Patti, C.;Mule, A.;Picardi, M.;Romano, A.;Cantonetti, M.;La Nasa, G.;Trentin, L.;Bolis, S.;Rapezzi, D.;Battistini, R.;Gottardi, D.;Gavarotti, P.;Corradini, P.;Cimminiello, M.;Schiavotto, C.;Parvis, G.;Zanotti, R.;Gini, G.;Ferreri, A. J. M.;Viero, P.;Miglino, M.;Billio, A.;Avigdor, A.;Biggi, A.;Fallanca, F.;Ficola, U.;Gregianin, M.;Chiaravalloti, A.;Prosperini, G.;Bergesio, F.;Chauvie, S.;Pavoni, C.;Gianni, A. M.;Rambaldi, A.	2018	Early Chemotherapy Intensification With Escalated BEACOPP in Patients With Advanced-Stage Hodgkin Lymphoma With a Positive Interim Positron Emission Tomography/Computed Tomography Scan After Two ABVD Cycles: Long-Term Results of the GITIL/FIL HD 0607 Trial	Journal of Clinical Oncology	36	5	454–462	https://dx.doi.org/10.1200/JCO.2017.75.2543
Spillane-2025 - Review Includes	G. G. S. Gascon, R. D.;Patterson, B. D.;Konewko, P. J.;Wilson, H.;Carlson, K. M.		A pilot controlled study of the use of imipramine to reduce myotonia	American Journal of Physical Medicine & Rehabilitation	68	5	215–20
Spillane-2025 - MEDLINE Includes	G. G. S. Gascon, R. D.;Patterson, B. D.;Konewko, P. J.;Wilson, H.;Carlson, K. M.;Brumback, R. A.	1989	A pilot controlled study of the use of imipramine to reduce myotonia	American Journal of Physical Medicine & Rehabilitation	68	5	215–20	https://dx.doi.org/10.1097/00002060-198910000-00003
Chan-2025 - Review Includes	M. F. Gasior, J.;Zammit, G.;Donnelly, P.;Gao, J.;Ferreira-Cornwell, M. C.		Maintenance of wakefulness with lisdexamfetamine dimesylate, compared with placebo and armodafinil in healthy adult males undergoing acute sleep loss	Journal of Clinical Psychopharmacology	34	6	690–6	10.1097/jcp.0000000000000202
Chan-2025 - MEDLINE Includes	M. F. Gasior, J.;Zammit, G.;Donnelly, P.;Gao, J.;Ferreira-Cornwell, M. C.;Roth, T.	2014	Maintenance of wakefulness with lisdexamfetamine dimesylate, compared with placebo and armodafinil in healthy adult males undergoing acute sleep loss	Journal of Clinical Psychopharmacology	34	6	690–6	https://dx.doi.org/10.1097/JCP.0000000000000202
Ferraro-2025 - Review Includes	V. V. Z. Gelijkens, J.;De Vooght, P.;Vander Laenen, M.;Heylen, R.;Vanelderen,		The effectiveness of amitriptyline in the treatment of subacute lumbar radicular pain	European Journal of Anaesthesiology	52		232
Kreuzberger-2025 - Review Includes	T. K. Georgi, L.;Hasenclever, D.;Warbey, V.;Radford, J.;Sabri, O.		Quantitative assessment of interim PET in Hodgkin lymphoma - an evaluation of the qPET method in adult patients in the RAPID trial	Journal of Nuclear Medicine	60 Suppl 1		140
Kreuzberger-2025 - Review Includes	T. W. K. Georgi, L.;Hasenclever, D.;Warbey, V. S.;Pike, L.;Radford, J.		Quantitative assessment of interim PET in Hodgkin lymphoma: an evaluation of the qPET method in adult patients in the RAPID trial	PloS One	15	4	e0231027	10.1371/journal.pone.0231027
Kreuzberger-2025 - MEDLINE Includes	T. W. K. Georgi, L.;Hasenclever, D.;Warbey, V. S.;Pike, L.;Radford, J.;Sabri, O.;Kluge, R.;Barrington, S. F.	2020	Quantitative assessment of interim PET in Hodgkin lymphoma: An evaluation of the qPET method in adult patients in the RAPID trial	PLoS ONE [Electronic Resource]	15	4	e0231027	https://dx.doi.org/10.1371/journal.pone.0231027
Kolkailah-2024 - Review Includes	C. M. Gibson		Extended duration betrixaban reduces the risk of venous thromboembolism versus standard duration enoxaparin in the post parenteral period among hospitalized medically ill patients	Journal of the American College of Cardiology	69	Suppl 11	1859	10.1016/s0735-1097(17)35248-8
Kolkailah-2024 - Review Includes	C. M. A. Gibson, D. F.;Jain, P.;Halaby, R.;Chi, G.;Nafee, T.		P1732 Extended duration betrixaban in acutely ill medical patients is associated with reduction in fatal or irreversible ischemic or bleeding events compared with standard dose enoxaparin: an APEX substudy	European Heart Journal	38	Suppl 1	382	10.1093/eurheartj/ehx502.P1732
Kolkailah-2024 - Review Includes	C. M. C. Gibson, G.;Halaby, R.;Korjian, S.;Daaboul, Y.;Jain, P.		Extended-duration betrixaban reduces the risk of stroke versus standard-dose enoxaparin among hospitalized medically ill patients	Circulation	135	7	648–55	10.1161/circulationaha.116.025427
Kolkailah-2024 - MEDLINE Includes	C. M. C. Gibson, G.;Halaby, R.;Korjian, S.;Daaboul, Y.;Jain, P.;Arbetter, D.;Goldhaber, S. Z.;Hull, R.;Hernandez, A. F.;Gold, A.;Bandman, O.;Harrington, R. A.;Cohen, A. T.	2017	Extended-Duration Betrixaban Reduces the Risk of Stroke Versus Standard-Dose Enoxaparin Among Hospitalized Medically Ill Patients: An APEX Trial Substudy (Acute Medically Ill Venous Thromboembolism Prevention With Extended Duration Betrixaban)	Circulation	135	7	648–655	https://dx.doi.org/10.1161/CIRCULATIONAHA.116.025427
Kolkailah-2024 - Review Includes	C. M. D. Gibson, Y.;Korjian, S.;Szolsek, D.;Jain, P.;Chi, G.		Abstract 19208. Extended duration betrixaban reduces the risk of stroke vs standard dose enoxaparin among hospitalized medically ill patients: an APEX Substudy	Circulation	134	Suppl 1	A19208–A	10.1161/circ.134.suppl_1.19208
Kolkailah-2024 - Review Includes	C. M. H. Gibson, R. A.;Goldhaber, S. Z.;Hernandez, A. F.;Hull, R. D.;Wiens, B. L.		CA02 VTE prevention in acutely ill medical patients with extended duration betrixaban - a multicenter, randomized, active-controlled efficacy and safety study comparing extended duration betrixaban with standard of care enoxaparin	Journal of Thrombosis and Haemostasis	14	S1	8–9	10.1111/jth.13325
Kolkailah-2024 - Review Includes	C. M. K. Gibson, S.;Chi, G.;Daaboul, Y.;Jain, P.;Arbetter, D.		Comparison of fatal or irreversible events with extended-duration betrixaban versus standard dose enoxaparin in acutely ill medical patients: an APEX Trial substudy	Journal of the American Heart Association	6	7	e006015	10.1161/jaha.117.006015
Kolkailah-2024 - MEDLINE Includes	C. M. K. Gibson, S.;Chi, G.;Daaboul, Y.;Jain, P.;Arbetter, D.;Goldhaber, S. Z.;Hull, R.;Hernandez, A. F.;Lopes, R. D.;Gold, A.;Cohen, A. T.;Harrington, R. A.	2017	Comparison of Fatal or Irreversible Events With Extended-Duration Betrixaban Versus Standard Dose Enoxaparin in Acutely Ill Medical Patients: An APEX Trial Substudy	Journal of the American Heart Association	6	7	11	https://dx.doi.org/10.1161/JAHA.117.006015
Kolkailah-2024 - Review Includes	C. M. N. Gibson, T.;Yee, M. K.;Chi, G.;Korjian, S.;Daaboul, Y.		Symptomatic event reduction with extended-duration betrixaban in acute medically ill hospitalized patients	American Heart Journal	198		84–90	10.1016/j.ahj.2017.12.015
Kolkailah-2024 - MEDLINE Includes	C. M. N. Gibson, T.;Yee, M. K.;Chi, G.;Korjian, S.;Daaboul, Y.;AlKhalfan, F.;Kerneis, M.;Goldhaber, S. Z.;Hull, R.;Hernandez, A. F.;Cohen, A. T.;Harrington, R. A.	2018	Symptomatic event reduction with extended-duration betrixaban in acute medically ill hospitalized patients	American Heart Journal	198		84–90	https://dx.doi.org/10.1016/j.ahj.2017.12.015
Chan-2025 - Review Includes	Y. L. Ginsberg, N.		Methylphenidate treatment of adult male prison inmates with attention-deficit hyperactivity disorder: randomised double-blind placebo-controlled trial with open-label extension	British Journal of Psychiatry	200	1	68–73	10.1192/bjp.bp.111.092940
Chan-2025 - MEDLINE Includes	Y. L. Ginsberg, N.	2012	Methylphenidate treatment of adult male prison inmates with attention-deficit hyperactivity disorder: randomised double-blind placebo-controlled trial with open-label extension	British Journal of Psychiatry	200	1	68–73	https://dx.doi.org/10.1192/bjp.bp.111.092940
Kreuzberger-2025 - Review Includes	T. A. Girinsky, A.;Ribrag, V.;Elleuch, M.;Ferme, C.;Bonniaud, G.		Role of FDG-PET in the implementation of involved-node radiation therapy for Hodgkin lymphoma patients	International Journal of Radiation Oncology Biology Physics	89	5	1047–52	10.1016/j.ijrobp.2014.04.026
Kreuzberger-2025 - MEDLINE Includes	T. A. Girinsky, A.;Ribrag, V.;Elleuch, M.;Ferme, C.;Bonniaud, G.;Ruelle, C.;Alberini, J. L.;Celebic, A.;Edeline, V.	2014	Role of FDG-PET in the implementation of involved-node radiation therapy for Hodgkin lymphoma patients	International Journal of Radiation Oncology, Biology, Physics	89	5	1047–1052	https://dx.doi.org/10.1016/j.ijrobp.2014.04.026
Al-Said-2025 - Review Includes	G. T. Giustino, J.;Windecker, S.;Dangas, G.		Rivaroxaban after transcatheter aortic valve replacement: the GALILEO trial	Cardiovascular Research	116		E39–E41
Al-Said-2025 - MEDLINE Includes	G. T. Giustino, J.;Windecker, S.;Dangas, G.	2020	Rivaroxaban after transcatheter aortic valve replacement: the GALILEO trial	Cardiovascular Research	116	3	e39–e41	https://dx.doi.org/10.1093/cvr/cvaa026
Al-Said-2025 - Missed by SM Filter	G. T. Giustino, J.;Windecker, S.;Dangas, G.	2020	Rivaroxaban after transcatheter aortic valve replacement: the GALILEO trial	Cardiovascular Research	116	3	e39–e41	https://dx.doi.org/10.1093/cvr/cvaa026
Al-Said-2025 - Unique Find by SaPM Filter	G. T. Giustino, J.;Windecker, S.;Dangas, G.	2020	Rivaroxaban after transcatheter aortic valve replacement: the GALILEO trial	Cardiovascular Research	116	3	e39–e41	https://dx.doi.org/10.1093/cvr/cvaa026
Ferraro-2025 - Review Includes	GlaxoSmithKline		A double-blind study comparing the efficacy and tolerability of paroxetine and placebo in hospital out-patients with depressive symptoms associated with chronic back pain	www.gsk.com/media/1543/depression_701_full.pdf
Kongwattanakul-2024 - Review Includes	G. R. J. Goldberg, L. M.;Cole, T. J.;Prentice, A.		Randomized, placebo-controlled, calcium supplementation trial in pregnant Gambian women accustomed to a low calcium intake: effects on maternal blood pressure and infant growth	American Journal of Clinical Nutrition	98	4	972–82
Kongwattanakul-2024 - MEDLINE Includes	G. R. J. Goldberg, L. M.;Cole, T. J.;Prentice, A.	2013	Randomized, placebo-controlled, calcium supplementation trial in pregnant Gambian women accustomed to a low calcium intake: effects on maternal blood pressure and infant growth	American Journal of Clinical Nutrition	98	4	972–82	https://dx.doi.org/10.3945/ajcn.113.059923
Kongwattanakul-2024 - Review Includes	G. Y. Goldberg, J.;Jarjou, L.;Prentice, A.		Maternal calcium supplementation during pregnancy and blood pressure in rural Gambian children at 3 and 9 years old	Annals of Nutrition & Metabolism	63	Suppl 1	728, Abstract no: PO982
Kolkailah-2024 - Review Includes	S. Z. H. Goldhaber, S.;Kakkar, A.;Knabb, R. M.;Leizorovicz, A.;Merli, G.		Extended anticoagulant prophylaxis in initially hospitalized medically ill patients: results of the ADOPT (Apixaban Dosing to Optimize Protection from Thrombosis) trial	Circulation	124	21	2366
Kolkailah-2024 - Review Includes	S. Z. L. Goldhaber, A.;Kakkar, A. K.;Haas, S. K.;Merli, G.;Knabb, R. M.		Apixaban versus enoxaparin for thromboprophylaxis in medically ill patients	New England Journal of Medicine	365	23	2167–77	10.1056/NEJMoa1110899 C3 - PubMed 22077144
Kolkailah-2024 - MEDLINE Includes	S. Z. L. Goldhaber, A.;Kakkar, A. K.;Haas, S. K.;Merli, G.;Knabb, R. M.;Weitz, J. I.	2011	Apixaban versus enoxaparin for thromboprophylaxis in medically ill patients	New England Journal of Medicine	365	23	2167–77	https://dx.doi.org/10.1056/NEJMoa1110899
Ernst-2024 - Review Includes	S. M. W. Gollhofer, J.;Schmidt, M. E.;Klassen, O.;Ulrich, C. M.;Oelmann, J.		Factors influencing participation in a randomized controlled resistance exercise intervention study in breast cancer patients during radiotherapy	BMC Cancer	15		186	10.1186/s12885-015-1213-1
Ernst-2024 - MEDLINE Includes	S. M. W. Gollhofer, J.;Schmidt, M. E.;Klassen, O.;Ulrich, C. M.;Oelmann, J.;Hof, H.;Potthoff, K.;Steindorf, K.	2015	Factors influencing participation in a randomized controlled resistance exercise intervention study in breast cancer patients during radiotherapy	BMC Cancer	15		186	https://dx.doi.org/10.1186/s12885-015-1213-1
Ferraro-2025 - Review Includes	K. G. Goodkin, C. M.;Agras, W. S.		A randomized, double-blind, placebo-controlled trial of trazodone hydrochloride in chronic low back pain syndrome	Journal of Clinical Psychopharmacology	10		269–78
Ferraro-2025 - MEDLINE Includes	K. G. Goodkin, C. M.;Agras, W. S.	1990	A randomized, double-blind, placebo-controlled trial of trazodone hydrochloride in chronic low back pain syndrome	Journal of Clinical Psychopharmacology	10	4	269–78
Ernst-2024 - Review Includes	J. S. S. Gorzelitz, S.;Costanzo, E.;Gangnon, R.;Koltyn, K.;Dietz, A. T.		Improvements in strength and agility measures of functional fitness following a telehealth-delivered home-based exercise intervention in endometrial cancer survivors	Supportive Care in Cancer	30	1	447–55
Ernst-2024 - MEDLINE Includes	J. S. S. Gorzelitz, S.;Costanzo, E.;Gangnon, R.;Koltyn, K.;Dietz, A. T.;Spencer, R. J.;Rash, J.;Cadmus-Bertram, L.	2022	Improvements in strength and agility measures of functional fitness following a telehealth-delivered home-based exercise intervention in endometrial cancer survivors	Supportive Care in Cancer	30	1	447–455	https://dx.doi.org/10.1007/s00520-021-06415-2
Ferraro-2025 - Review Includes	H. M. A. Gould, J. H.;Chircop-Rollick, T.;D'Andrea, J.;Garfin, S.;Patel, S. M.		A randomized placebo-controlled trial of desipramine, cognitive behavioral therapy, and active placebo therapy for low back pain	Pain	161	6	1341–9	10.1097/j.pain.0000000000001834
Ferraro-2025 - MEDLINE Includes	H. M. A. Gould, J. H.;Chircop-Rollick, T.;D'Andrea, J.;Garfin, S.;Patel, S. M.;Funk, S. D.;Capparelli, E. V.;Penzien, D. B.;Wallace, M.;Weickgenanta, A. L.;Slater, M.;Rutledge, T.	2020	A randomized placebo-controlled trial of desipramine, cognitive behavioral therapy, and active placebo therapy for low back pain	Pain	161	6	1341–1349	https://dx.doi.org/10.1097/j.pain.0000000000001834
Wang-2025 - Review Includes	A. H. S. Gradman, R. E.;Lins, R. L.;Nussberger, J.;Chiang, Y.;Bedigian, M. P.		Aliskiren, a novel orally effective renin inhibitor, provides dose-dependent antihypertensive efficacy and placebo-like tolerability in hypertensive patients	Circulation	111	8	1012–8
Wang-2025 - MEDLINE Includes	A. H. S. Gradman, R. E.;Lins, R. L.;Nussberger, J.;Chiang, Y.;Bedigian, M. P.	2005	Aliskiren, a novel orally effective renin inhibitor, provides dose-dependent antihypertensive efficacy and placebo-like tolerability in hypertensive patients	Circulation	111	8	1012–8	https://dx.doi.org/10.1161/01.CIR.0000156466.02908.ED
Spillane-2025 - Review Includes	R. S. Grant, D. L.;Behan, P. O.;Ballantyne, J. P.		Nifedipine in the treatment of myotonia in myotonic dystrophy	Journal of Neurology, Neurosurgery, and Psychiatry	50	2	199–206
Spillane-2025 - MEDLINE Includes	R. S. Grant, D. L.;Behan, P. O.;Ballantyne, J. P.	1987	Nifedipine in the treatment of myotonia in myotonic dystrophy	Journal of Neurology, Neurosurgery & Psychiatry	50	2	199–206	https://dx.doi.org/10.1136/jnnp.50.2.199
Chan-2025 - Review Includes	T. W. Green, R.;Diamond, A.;Berant, M.;Hirschfeld, L.;Frisch, A.		The effect of methylphenidate on prefrontal cognitive functioning, inattention, and hyperactivity in velocardiofacial syndrome	Journal of Child and Adolescent Psychopharmacology	21	6	589–95	10.1089/cap.2011.0042
Chan-2025 - MEDLINE Includes	T. W. Green, R.;Diamond, A.;Berant, M.;Hirschfeld, L.;Frisch, A.;Zarchi, O.;Weizman, A.;Gothelf, D.	2011	The effect of methylphenidate on prefrontal cognitive functioning, inattention, and hyperactivity in velocardiofacial syndrome	Journal of Child & Adolescent Psychopharmacology	21	6	589–95	https://dx.doi.org/10.1089/cap.2011.0042
Kongwattanakul-2024 - Review Includes	E. C. C. Griffith, C. A.;Hiller, J. E.;Wilson, K. J.;A. C. T. Study Group		Leg cramps in pregnancy: ineffectiveness of calcium supplementation	2nd Annual Congress of the Perinatal Society of Australia & New Zealand; 1998 Mar 30-Apr 4; Alice Springs (Australia)
Chan-2025 - Review Includes	A. I. M. Guerdjikova, N.;Blom, T. J.;Keck, P. E.;Williams, S. L.;Welge, J. L.		Lisdexamfetamine dimesylate in binge eating disorder: a placebo controlled trial	Human Psychopharmacology: Clinical and Experimental	31		382–91	10.1002/hup.2547
Chan-2025 - MEDLINE Includes	A. I. M. Guerdjikova, N.;Blom, T. J.;Keck, P. E., Jr.;Williams, S. L.;Welge, J. A.;McElroy, S. L.	2016	Lisdexamfetamine dimesylate in binge eating disorder: a placebo controlled trial	Human Psychopharmacology	31	5	382–91	https://dx.doi.org/10.1002/hup.2547
Ernst-2024 - Review Includes	E. D. C. Hacker, E.;Park, C.;Peters, T.;Patel, P.;Rondelli, D.		Strength training to enhance early recovery after hematopoietic stem cell transplantation	Biology of Blood and Marrow Transplantation	23	4	659–69
Ernst-2024 - Review Includes	E. D. C. Hacker, E.;Park, C.;Peters, T.;Rondelli, D.		Strength training to enhance early recovery after hematopoietic stem cell transplantation	Journal of Clinical Oncology	34 Suppl 26		190
Ernst-2024 - Review Includes	E. D. C. Hacker, E.;Park, C.;Peters, T.;Rondelli,		Strength training to enhance early recovery following hematopoietic stem cell transplantation: a randomized controlled trial	Journal of Pain and Symptom Management	52	6	143–4
Ernst-2024 - Review Includes	E. D. C. Hacker, E.;Peters, T.;Chang, P.;Patel, P.;Rondelli, D.		Effect of frailty and exercise on fatigue, physical activity, functional ability and muscle strength in adult hematopoietic cell transplantation recipients	Medicine and Science in Sports and Exercise	53		481
Ernst-2024 - MEDLINE Includes	E. D. C. Hacker, E.;Park, C.;Peters, T.;Patel, P.;Rondelli, D.	2017	Strength Training to Enhance Early Recovery after Hematopoietic Stem Cell Transplantation	Biology of Blood & Marrow Transplantation	23	4	659–669	https://dx.doi.org/10.1016/j.bbmt.2016.12.637
Kreuzberger-2025 - Review Includes	C. J. Hague, P.;Federico, M.;Kirkwood, A.;Fossa, A.;O'Doherty, M.		Pulmonary function and grade 3/4 clinical events in PET negative patients taking part in the international RATHL trial (CRUK/07/033): a comparison of 12 vs 4 doses of bleomycin	Hematological Oncology	33 Suppl 1		121	10.1002/hon.2227
Esezobor-2024 - Review Includes	M. L. Halpenny, S.;O'Donnell, A.;O'Callaghan-Enright, S.;Shorten, G. D.		Fenoldopam: renal and splanchnic effects in patients undergoing coronary artery bypass grafting	Anaesthesia	56	10	953–60
Esezobor-2024 - MEDLINE Includes	M. L. Halpenny, S.;O'Donnell, A.;O'Callaghan-Enright, S.;Shorten, G. D.	2001	Fenoldopam: renal and splanchnic effects in patients undergoing coronary artery bypass grafting	Anaesthesia	56	10	953–60	https://dx.doi.org/10.1046/j.1365-2044.2001.02220.x
Esezobor-2024 - Review Includes	M. R. Halpenny, C.;Breen, P.;Cunningham, A. J.;Boucher-Hayes, D.;Shorten, G. D.		The effects of fenoldopam on renal function in patients undergoing elective aortic surgery	European Journal of Anaesthesiology	19	1	32–9
Esezobor-2024 - MEDLINE Includes	M. R. Halpenny, C.;Breen, P.;Cunningham, A. J.;Boucher-Hayes, D.;Shorten, G. D.	2002	The effects of fenoldopam on renal function in patients undergoing elective aortic surgery	European Journal of Anaesthesiology	19	1	32–9	https://dx.doi.org/10.1017/s0265021502000054
Kongwattanakul-2024 - Review Includes	J. C. Harrison-Hohner, S.;Dorato, V.;Curet, L. B.;McCarron, D.;Hatton, D.		Prenatal calcium supplementation and postpartum depression: an ancillary study to a randomized trial of calcium for prevention of preeclampsia	Archives of Women's Mental Health	3		141–6
Kongwattanakul-2024 - Review Includes	D. C. H.-H. Hatton, J.;Coste, S.;Reller, M.;McCarron, D.		Gestational calcium supplementation and blood pressure in the offspring	American Journal of Hypertension	16		801–5
Kongwattanakul-2024 - MEDLINE Includes	D. C. H.-H. Hatton, J.;Coste, S.;Reller, M.;McCarron, D.	2003	Gestational calcium supplementation and blood pressure in the offspring	American Journal of Hypertension	16	10	801–5	https://dx.doi.org/10.1016/s0895-7061(03)01027-6
Kongwattanakul-2024 - Review Includes	S. S. Hawkesworth, Y.;Fulford, A. J.;Goldberg, G. R.;Jarjou, L. M.;Prentice, A.		Effect of maternal calcium supplementation on offspring blood pressure in 5- to 10-y-old rural Gambian children	American Journal of Clinical Nutrition	92	4	741–7
Kongwattanakul-2024 - MEDLINE Includes	S. S. Hawkesworth, Y.;Fulford, A. J.;Goldberg, G. R.;Jarjou, L. M.;Prentice, A.;Moore, S. E.	2010	Effect of maternal calcium supplementation on offspring blood pressure in 5- to 10-y-old rural Gambian children	American Journal of Clinical Nutrition	92	4	741–7	https://dx.doi.org/10.3945/ajcn.2010.29475
Kongwattanakul-2024 - Review Includes	S. W. Hawkesworth, C. G.;Sawo, Y.;Fulford, A. J.;Jarjou, L. M.;Goldberg, G. R.		Nutritional supplementation during pregnancy and offspring cardiovascular disease risk in The Gambia	American Journal of Clinical Nutrition	94	6 Suppl	1853S–60S
Kongwattanakul-2024 - MEDLINE Includes	S. W. Hawkesworth, C. G.;Sawo, Y.;Fulford, A. J.;Jarjou, L. M.;Goldberg, G. R.;Prentice, A.;Prentice, A. M.;Moore, S. E.	2011	Nutritional supplementation during pregnancy and offspring cardiovascular disease risk in The Gambia	American Journal of Clinical Nutrition	94	6 Suppl	1853S–1860S	https://dx.doi.org/10.3945/ajcn.110.000877
Spillane-2025 - Review Includes	C. L. Heatwole, E.;Rosero, S.;Eichinger, K.;Martens, W.;Hilbert, J.		Mexiletine in myotonic dystrophy type 1: a randomized, double-blind, placebo-controlled trial	Neurology	96	2	e228–40
Spillane-2025 - MEDLINE Includes	C. L. Heatwole, E.;Rosero, S.;Eichinger, K.;Martens, W.;Hilbert, J.;Dekdebrun, J.;Dilek, N.;Zizzi, C.;Johnson, N.;Puwanant, A.;Tawil, R.;Schifitto, G.;Beck, C. A.;Richeson, J. F.;Zareba, W.;Thornton, C.;McDermott, M. P.;Moxley, R., 3rd	2021	Mexiletine in Myotonic Dystrophy Type 1: A Randomized, Double-Blind, Placebo-Controlled Trial	Neurology	96	2	e228–e240	https://dx.doi.org/10.1212/WNL.0000000000011002
Chan-2025 - Review Includes	U. M. Hegerl, R.;Sander, C.;Dietzel, J.;Bitter, I.;Demyttenaere, K.		A multi-centre, randomised, double-blind, placebo-controlled clinical trial of methylphenidate in the initial treatment of acute mania (MEMAP study)	European Neuropsychopharmacology	28	1	185–94	10.1016/j.euroneuro.2017.11.003
Chan-2025 - MEDLINE Includes	U. M. Hegerl, R.;Sander, C.;Dietzel, J.;Bitter, I.;Demyttenaere, K.;Gusmao, R.;Gonzalez-Pinto, A.;Zorrilla, I.;Alocen, A. G.;Sola, V. P.;Vieta, E.;Juckel, G.;Zimmermann, U. S.;Bauer, M.;Sienaert, P.;Quintao, S.;Edel, M. A.;Bolyos, C.;Ayuso-Mateos, J. L.;Lopez-Garcia, P.;Kluge, M.	2018	A multi-centre, randomised, double-blind, placebo-controlled clinical trial of methylphenidate in the initial treatment of acute mania (MEMAP study)	European Neuropsychopharmacology	28	1	185–194	https://dx.doi.org/10.1016/j.euroneuro.2017.11.003
Kongwattanakul-2024 - Review Includes	J. A. A.-H. Herrera, M.;Villegas, A.;Herrera, S.;Villalba, M.;Bromet, A.		Calcium oral supplementation in adolescent pregnant women	Colombia Medica	37	2 Suppl 1	15–20
Kolkailah-2024 - Review Includes	G. N. Hi, T.;Goldhaber, S. Z.;Hernandez, A. F.;Hull, R. D.;Gold, A.		Abstract 20322. Extended-duration betrixaban reduces the risk of venous thromboembolism-related rehospitalization among acutely ill hospitalized medical patients: an APEX trial substudy	Circulation	136	Suppl 1	A20322–A	10.1161/circ.136.suppl_1.20322
Kongwattanakul-2024 - Review Includes	J. E. C. Hiller, C. A.;Moore, V. A.;Willson, K.;Robinson, J. S.		Calcium supplementation in pregnancy and its impact on blood pressure in children and women: follow up of a randomised controlled trial	Australian and New Zealand Journal of Obstetrics and Gynaecology	47	2	115–21
Kongwattanakul-2024 - MEDLINE Includes	J. E. C. Hiller, C. A.;Moore, V. A.;Willson, K.;Robinson, J. S.	2007	Calcium supplementation in pregnancy and its impact on blood pressure in children and women: follow up of a randomised controlled trial	Australian & New Zealand Journal of Obstetrics & Gynaecology	47	2	115–21	https://dx.doi.org/10.1111/j.1479-828X.2007.00696.x
Kongwattanakul-2024 - Review Includes	G. J. M. Hofmeyr, Z.;Nikodem, V. C.;Mangesi, L.;Ferreira, S.;Singata, M.		Calcium supplementation during pregnancy for preventing hypertensive disorders is not associated with changes in platelet count, urate, and urinary protein: a randomized control trial	Hypertension in Pregnancy	27	3	299–304
Kongwattanakul-2024 - MEDLINE Includes	G. J. M. Hofmeyr, Z.;Nikodem, V. C.;Mangesi, L.;Ferreira, S.;Singata, M.;Jafta, Z.;Merialdi, M.;Hazelden, C.;Villar, J.	2008	Calcium supplementation during pregnancy for preventing hypertensive disorders is not associated with changes in platelet count, urate, and urinary protein: a randomized control trial	Hypertension in Pregnancy	27	3	299–304	https://dx.doi.org/10.1080/10641950701826802
Reid-2025 - Review Includes	D. D. Hristea, T.;Paris, A.;Lefrançois, G.;Collet, V.;Savoiu, C.		Combining intra-dialytic exercise and nutritional supplementation in malnourished older haemodialysis patients: towards better quality of life and autonomy	Nephrology (Carlton, Vic.)	21	9	785–90	10.1111/nep.12752
Reid-2025 - MEDLINE Includes	D. D. Hristea, T.;Paris, A.;Lefrancois, G.;Collet, V.;Savoiu, C.;Ozenne, S.;Coupel, S.;Testa, A.;Magnard, J.	2016	Combining intra-dialytic exercise and nutritional supplementation in malnourished older haemodialysis patients: Towards better quality of life and autonomy	Nephrology	21	9	785–90	https://dx.doi.org/10.1111/nep.12752
Ernst-2024 - Review Includes	Q. Z. Hu, D.		Effects of resistance exercise on complications, cancer-related fatigue and quality of life in nasopharyngeal carcinoma patients undergoing chemoradiotherapy: a randomised controlled trial	European Journal of Cancer Care	30	1	e13355
Ernst-2024 - MEDLINE Includes	Q. Z. Hu, D.	2021	Effects of resistance exercise on complications, cancer-related fatigue and quality of life in nasopharyngeal carcinoma patients undergoing chemoradiotherapy: A randomised controlled trial	European Journal of Cancer Care	30	1	e13355	https://dx.doi.org/10.1111/ecc.13355
Wagner-2025 - MEDLINE Includes	H. P. W. Huang, F. H.;Yang, T. Y.;Lin, Y. C.;Tsai, J. C.;Shun, S. C.;Jane, S. W.;Chen, M. L.	2019	The effect of a 12-week home-based walking program on reducing fatigue in women with breast cancer undergoing chemotherapy: A randomized controlled study	International Journal of Nursing Studies	99		103376	https://dx.doi.org/10.1016/j.ijnurstu.2019.06.007
Wagner-2025 - Review Includes	H. W. Huang, F.;Yang, T.;Lin, Y.;Tsai, J.;Shun, S.		The effect of a 12-week home-based walking program on reducing fatigue in women with breast cancer undergoing chemotherapy: a randomised controlled study	International Journal of Nursing Studies	99		103376	10.1016/j.ijnurstu.2019.06.007
Kolkailah-2024 - Review Includes	R. D. S. Hull, S. M.;Tapson, V. F.;Monreal, M.;Samama, M. M.;Nicol, P.		Extended-duration venous thromboembolism prophylaxis in acutely ill medical patients with recently reduced mobility	Annals of Internal Medicine	153	1	8–18	10.7326/0003-4819-153-1-201007060-00004 C3 - PubMed 20621900
Kolkailah-2024 - Review Includes	R. D. S. Hull, S. M.;Tapson, V. F.;Monreal, M.;Samama, M. M.;Turpie, A. G.		Extended-duration venous thromboembolism (VTE) prophylaxis in acutely ill medical patients with recent reduced mobility: the EXCLAIM study	Journal of Thrombosis and Haemostasis	5	Suppl 2	O–S–001	10.1111/j.1538-7836.2007.tb00002.x
Kolkailah-2024 - Review Includes	R. D. S. Hull, S. M.;Tapson, V. F.;Monreal, M.;Samama, M. M.;Turpie, A. G.		Extended-duration thromboprophylaxis in acutely ill medical patients with recent reduced mobility: methodology for the EXCLAIM study	Journal of Thrombosis and Thrombolysis	22	1	31–8	10.1007/s11239-006-7732-5
Kolkailah-2024 - MEDLINE Includes	R. D. S. Hull, S. M.;Tapson, V. F.;Monreal, M.;Samama, M. M.;Turpie, A. G.;Wildgoose, P.;Yusen, R. D.	2006	Extended-duration thromboprophylaxis in acutely ill medical patients with recent reduced mobility: methodology for the EXCLAIM study	Journal of Thrombosis & Thrombolysis	22	1	31–8	https://dx.doi.org/10.1007/s11239-006-7732-5
Kolkailah-2024 - MEDLINE Includes	R. D. S. Hull, S. M.;Tapson, V. F.;Monreal, M.;Samama, M. M.;Nicol, P.;Vicaut, E.;Turpie, A. G.;Yusen, R. D.	2010	Extended-duration venous thromboembolism prophylaxis in acutely ill medical patients with recently reduced mobility: a randomized trial	Annals of Internal Medicine	153	1	8–18	https://dx.doi.org/10.7326/0003-4819-153-1-201007060-00004
Kolkailah-2024 - Review Includes	R. S. Hull, S.;Tapson, V.;Yusen, R.;Monreal, M.;Samama, M. M.		Extended thromboprophylaxis with enoxaparin in acutely ill medical patients with prolonged periods of immobilisation: the EXCLAIM study	Journal of Thrombosis and Haemostasis	1	Suppl 1	Abstract OC397
Kolkailah-2024 - Review Includes	C. M. N. Ibson, T.;Goldhaber, S. Z.;Hernandez, A. F.;Hull, R. D.;Gold, A.		Abstract 20393. Full-dose betrixaban reduces venous thromboembolism-related mortality: an APEX Trial Substudy	Circulation	136	Suppl 1	A20393–A	10.1161/circ.136.suppl_1.20393
Kreuzberger-2025 - Review Includes	T. M. P. Illidge, E. H.;Counsell, N.;Pettengell, R.;Johnson, P. W.;Culligan, D. J.		Maximum tumor diameter is associated with event-free survival in PET-negative patients with stage I/IIA Hodgkin lymphoma	Blood Advances	4	1	203–6	10.1182/bloodadvances.2019001023
Kreuzberger-2025 - MEDLINE Includes	T. M. P. Illidge, E. H.;Counsell, N.;Pettengell, R.;Johnson, P. W. M.;Culligan, D. J.;Popova, B.;Clifton-Hadley, L.;McMillan, A.;Hoskin, P.;Barrington, S. F.;Radford, J.	2020	Maximum tumor diameter is associated with event-free survival in PET-negative patients with stage I/IIA Hodgkin lymphoma	Blood Advances	4	1	203–206	https://dx.doi.org/10.1182/bloodadvances.2019001023
Kreuzberger-2025 - Missed by SaPM Filter	T. M. P. Illidge, E. H.;Counsell, N.;Pettengell, R.;Johnson, P. W. M.;Culligan, D. J.;Popova, B.;Clifton-Hadley, L.;McMillan, A.;Hoskin, P.;Barrington, S. F.;Radford, J.	2020	Maximum tumor diameter is associated with event-free survival in PET-negative patients with stage I/IIA Hodgkin lymphoma	Blood Advances	4	1	203–206	https://dx.doi.org/10.1182/bloodadvances.2019001023
Kreuzberger-2025 - Unique Find by SM Filter	T. M. P. Illidge, E. H.;Counsell, N.;Pettengell, R.;Johnson, P. W. M.;Culligan, D. J.;Popova, B.;Clifton-Hadley, L.;McMillan, A.;Hoskin, P.;Barrington, S. F.;Radford, J.	2020	Maximum tumor diameter is associated with event-free survival in PET-negative patients with stage I/IIA Hodgkin lymphoma	Blood Advances	4	1	203–206	https://dx.doi.org/10.1182/bloodadvances.2019001023
Kreuzberger-2025 - Review Includes	T. P. Illidge, E.;Counsell, N.;Pettengell, R.;Johnson, P.;Culligan, D.		Maximum tumour dimension at baseline is associated with event-free survival in pet negative patients with stage IA/IIA Hodgkin lymphoma in the UK NCRI rapid trial	HemaSphere	2 Suppl 3		10	10.1097/01.HS9.0000547870.79974.6d
Kongwattanakul-2024 - Review Includes	Isrctn		Calcium requirements of pregnant women in The Gambia	www.isrctn.com/ISRCTN96502494
Kongwattanakul-2024 - Review Includes	Isrctn		Calcium supplementation during pregnancy in low-intake populations	trialsearch.who.int/Trial2.aspx?TrialID=ISRCTN37214165
Kreuzberger-2025 - Review Includes	A. F. Jacob, M.;Kaul, H.;Kobe, C.;Pabst, T.;Greil, R.		PET-guided treatment in patients with early-stage favorable Hodgkin lymphoma: follow-up analysis of the HD16 trial by the German Hodgkin Study Group	Oncology Research and Treatment	45		167
Kolkailah-2024 - Review Includes	P. S. Jain, D. A.;Korjian, S.;Daaboul, Y.;Lopes, R. D.;Goldhaber, S. Z.		Abstract 19325. Betrixaban reduces the burden of multiple symptomatic venous thromboembolic events in the APEX Trial	Circulation	134	Suppl 1	A19325–A	10.1161/circ.134.suppl_1.19325
Kongwattanakul-2024 - Review Includes	L. M. B. Jarjou, J.;Laidlow, A.;Goldberg, G. R.;Prentice, A.		Changes in bone turnover and calciotropic hormones in lactating Gambian women supplemented with calcium during pregnancy	Journal of Human Lactation	23		86–7
Kongwattanakul-2024 - Review Includes	L. M. L. Jarjou, M. A.;Sawo, Y.;Goldberg, G. R.;Cole, T. J.;Prentice, A.		Effect of calcium supplementation in pregnancy on maternal bone outcomes in women with a low calcium intake	American Journal of Clinical Nutrition	92	2	450–7
Kongwattanakul-2024 - MEDLINE Includes	L. M. L. Jarjou, M. A.;Sawo, Y.;Goldberg, G. R.;Cole, T. J.;Prentice, A.	2010	Effect of calcium supplementation in pregnancy on maternal bone outcomes in women with a low calcium intake	American Journal of Clinical Nutrition	92	2	450–7	https://dx.doi.org/10.3945/ajcn.2010.29217
Kongwattanakul-2024 - Review Includes	L. M. P. Jarjou, A.;Bennett, J.		Impact of calcium supplementation in the preceding pregnancy on the human milk calcium concentration of Gambian women	Advances in Experimental Medicine and Biology	54		347–9
Kongwattanakul-2024 - MEDLINE Includes	L. M. P. Jarjou, A.;Bennett, J.	2004	Impact of calcium supplementation in the preceding pregnancy on the human milk calcium concentration of Gambian women	Advances in Experimental Medicine & Biology	554		347–9	https://dx.doi.org/10.1007/978-1-4757-4242-8_38
Kongwattanakul-2024 - MEDLINE Includes	L. M. P. Jarjou, A.;Sawo, Y.;Laskey, M. A.;Bennett, J.;Goldberg, G. R.;Cole, T. J.	2006	Randomized, placebo-controlled, calcium supplementation study in pregnant Gambian women: effects on breast-milk calcium concentrations and infant birth weight, growth, and bone mineral accretion in the first year of life	American Journal of Clinical Nutrition	83	3	657–66	https://dx.doi.org/10.1093/ajcn.83.3.657
Kongwattanakul-2024 - Review Includes	L. M. S. Jarjou, Y.;Goldberg, G. R.;Laskey, M. A.;Cole, T. J.;Prentice, A.		Persistent effects of calcium supplementation during pregnancy on maternal bone mineral content: a follow-up study in Gambian women	16th ISRHML Conference Breastfeeding and the Use of Human Milk. Science and Practice"; 2012 Sept 27th-Oct 1st; Trieste (Italy)"
Kongwattanakul-2024 - MEDLINE Includes	L. M. S. Jarjou, Y.;Goldberg, G. R.;Laskey, M. A.;Cole, T. J.;Prentice, A.	2013	Unexpected long-term effects of calcium supplementation in pregnancy on maternal bone outcomes in women with a low calcium intake: a follow-up study	American Journal of Clinical Nutrition	98	3	723–30	https://dx.doi.org/10.3945/ajcn.113.061630
Kongwattanakul-2024 - Review Includes	L. P. Jarjou, A.;Sawo, Y.;Laskey, M. A.;Bennett, J.;Goldberg, G. R.		Randomized, placebo-controlled, calcium supplementation study in pregnant Gambian women: effects on breast-milk calcium concentrations and infant birth weight, growth, and bone mineral accretion in the first year of life	American Journal of Clinical Nutrition	83	3	657–66
Kongwattanakul-2024 - Review Includes	M. A. Y. Jarjou, S.;Goldberg, R.;Laskey, M. A.;Cole, J.;Prentice, A.		Unexpected long-term effects of calcium supplementation in pregnancy on maternal bone outcomes in women with a low calcium intake: a follow-up study	American Journal of Clinical Nutrition	98	3	723–30
Ferraro-2025 - Review Includes	D. G. E. Jenkins, A. F.;Evans, C. D.		Tofranil in the treatment of low back pain	Journal of International Medical Research	4		28–40
Ferraro-2025 - MEDLINE Includes	D. G. E. Jenkins, A. F.;Evans, C. D.	1976	Tofranil in the treatment of low back pain	Journal of International Medical Research	4	2 Suppl	28–40
Ferraro-2025 - Review Includes	K. C. Johnson, N.;Noor, N.;Crowell, A.;McCue, R.;Mackey, S.		Effects of duloxetine and placebo in patients with chronic low back pain	Journal of Pain	12	4 Suppl 1	49
Kreuzberger-2025 - Review Includes	P. F. Johnson, M.;Fossa, A.;Barrington, S.;Kirkwood, A.;Roberts, T.		Response rates and toxicity of response-adapted therapy in advanced Hodgkin lymphoma: initial results. From the international RATHL study	Haematologica	2		2	10.3324/%25x
Kreuzberger-2025 - Review Includes	P. F. Johnson, M.;Fossa, A.;O'Doherty, M.;Roberts, T.;Stevens, L.		Responses and chemotherapy dose adjustment determined by PET-CT imaging: first results from the international response adapted therapy in advanced Hodgkin lymphoma (RATHL) study	Hematological Oncology	31 Suppl 1		138	10.1002/hon.2057
Kreuzberger-2025 - Review Includes	P. F. Johnson, M.;Kirkwood, A.;Fossa, A.;Berkahn, L.;Carella, A.		Adapted treatment guided by interim PET-CT scan in advanced Hodgkin's lymphoma	New England Journal of Medicine	374	25	2419–29	10.1056/NEJMoa1510093
Kreuzberger-2025 - MEDLINE Includes	P. F. Johnson, M.;Kirkwood, A.;Fossa, A.;Berkahn, L.;Carella, A.;d'Amore, F.;Enblad, G.;Franceschetto, A.;Fulham, M.;Luminari, S.;O'Doherty, M.;Patrick, P.;Roberts, T.;Sidra, G.;Stevens, L.;Smith, P.;Trotman, J.;Viney, Z.;Radford, J.;Barrington, S.	2016	Adapted Treatment Guided by Interim PET-CT Scan in Advanced Hodgkin's Lymphoma	New England Journal of Medicine	374	25	2419–29	https://dx.doi.org/10.1056/NEJMoa1510093
Kreuzberger-2025 - Review Includes	P. W. F. Johnson, M.;Fossa, A.;O'Doherty, M.;Roberts, T.;Stevens, L.		Response-adapted therapy based on interim FDG-PET scans in advanced Hodgkin lymphoma: first analysis of the safety of de-escalation and efficacy of escalation in the international RATHL study (CRUK/07/033)	Hematological Oncology	33 Suppl 1		102–3	10.1002/hon.2227
Campisi-2024 - Review Includes	L. B. Jones, S. R.;Arnold, L. E.;Fristad, M. A.		Not all masks are created equal: masking success in clinical trials of children and adolescents	Journal of Clinical Child and Adolescent Psychology	48	Suppl 1	S227–33
Campisi-2024 - MEDLINE Includes	L. B. Jones, S. R.;Arnold, L. E.;Fristad, M. A.	2019	Not All Masks Are Created Equal: Masking Success in Clinical Trials of Children and Adolescents	Journal of Clinical Child & Adolescent Psychology	48	sup1	S227–S233	https://dx.doi.org/10.1080/15374416.2017.1342547
Wagner-2025 - Review Includes	L. E. Jones, N.;Kraus, W.;Potti, A.;Crawford, J.;Blumenthal, J.		The lung cancer exercise training study: a randomised trial of aerobic training, resistance training, or both in postsurgical lung cancer patients: rationale and design	BMC Cancer	10	155	1–12
Ernst-2024 - Review Includes	L. W. E. Jones, N. D.;Kraus, W. E.;Potti, A.;Crawford, J.;Blumenthal, J. A.		The lung cancer exercise training study: a randomized trial of aerobic training, resistance training, or both in postsurgical lung cancer patients: rationale and design	BMC Cancer	10	155	1–12
Ernst-2024 - MEDLINE Includes	L. W. E. Jones, N. D.;Kraus, W. E.;Potti, A.;Crawford, J.;Blumenthal, J. A.;Peterson, B. L.;Douglas, P. S.	2010	The lung cancer exercise training study: a randomized trial of aerobic training, resistance training, or both in postsurgical lung cancer patients: rationale and design	BMC Cancer	10		155	https://dx.doi.org/10.1186/1471-2407-10-155
Wagner-2025 - MEDLINE Includes	L. W. E. Jones, N. D.;Kraus, W. E.;Potti, A.;Crawford, J.;Blumenthal, J. A.;Peterson, B. L.;Douglas, P. S.	2010	The lung cancer exercise training study: a randomized trial of aerobic training, resistance training, or both in postsurgical lung cancer patients: rationale and design	BMC Cancer	10		155	https://dx.doi.org/10.1186/1471-2407-10-155
Ferraro-2025 - Review Includes	jRct		A phase 3 clinical trial of duloxetine in patients with chronic low back pain	jrct.niph.go.jp/en-latest-detail/jRCT2080222083
Al-Said-2025 - Review Includes	J. jRCTs		Edoxaban versus standard of care and their effects on clinical outcomes in patients having undergone TAVI - in atrial fibrillation	https://trialsearch.who.int/Trial2.aspx?TrialID=JPRN-jRCTs031180144
Kreuzberger-2025 - Review Includes	A. M. Jullian, M.;Itti, E.;Bardet, S.;Edeline, V.;Vanderborght, T.		Comparison of visual and quantitative assessment for FDG-PET interpretation in Hodgkin lymphoma after 2 cycles of ABVD. The EORTC-GELA-IIL H10 trial experience	Haematologica	95 Suppl 4		49	10.3324/%25x
Reid-2025 - Review Includes	S. S. Kaasa, T.;Laird, B. J.;Balstad, T.;Stene, G. B.;Bye, A.		A randomised, open-label trial of a multimodal intervention (exercise, nutrition and anti-inflammatory medication) plus standard care versus standard care alone to prevent/ attenuate cachexia in advanced cancer patients undergoing chemotherapy	Journal of Clinical Oncology	33	15 Suppl	S9628	10.1200/jco.2015.33.15_suppl.9628
Kolkailah-2024 - Review Includes	A. G. Kalayci, C. M.;Chi, G.;Yee, M.;Korjian, S.;Datta, S.		P251 Asymptomatic deep vein thrombosis in acutely ill medical patients: insights from the APEX trial	European Heart Journal	39	Suppl 1	31–2	10.1093/eurheartj/ehy564.P251
Reid-2025 - Review Includes	O. C. Kanat, E.;Avci, N.;Budak, F.;Ercan, I.;Canhoroz, M.		Comparison of three different treatment modalities in the management of cancer cachexia	Tumori	99	2	229–33	10.1177/030089161309900218
Reid-2025 - MEDLINE Includes	O. C. Kanat, E.;Avci, N.;Budak, F.;Ercan, I.;Canhoroz, M.;Olmez, F.	2013	Comparison of three different treatment modalities in the management of cancer cachexia	Tumori	99	2	229–33	https://dx.doi.org/10.1700/1283.14197;https://dx.doi.org/10.1177/030089161309900218
Kreuzberger-2025 - Review Includes	S. B.-R. Kanoun, A.;Cottereau, A. S.;Edeline, V.;Tal, I.;Brice, P.		Total metabolic tumor volume and tumor dissemination are independent prognostic factors in advanced Hodgkin lymphoma	Blood	138 Suppl 1		880	10.1182/blood-2021-147177
Kreuzberger-2025 - Review Includes	S. B.-R. Kanoun, A.;Tal, I.;Edeline, V.;Cottereau, A.;Brice, P.		Prognosis value of baseline total metabolic tumor volume (TMTV) in advanced Hodgkin lymphoma (HL): ancillary study of AHL2011 LYSA trial	European Journal of Nuclear Medicine and Molecular Imaging	43 Suppl 1		S125–6
Campisi-2024 - Review Includes	B. V. Katrencikova, M.;Waczulikova, I.;Oravec, S.;Garaiova, I.;Nagyova, Z.		Lipid profile, lipoprotein subfractions, and fluidity of membranes in children and adolescents with depressive disorder: effect of omega-3 fatty acids in a double-blind randomized controlled study	Biomolecules	10	10	1427
Campisi-2024 - Review Includes	B. V. Katrencikova, M.;Paduchova, Z.;Nagyova, Z.;Garaiova, I.;Muchova, J.		Oxidative stress markers and antioxidant enzymes in children and adolescents with depressive disorder and impact of omega-3 fatty acids in randomised clinical trial	Antioxidants	10	8	1–16	10.3390/antiox10081256
Campisi-2024 - MEDLINE Includes	B. V. Katrencikova, M.;Waczulikova, I.;Oravec, S.;Garaiova, I.;Nagyova, Z.;Hlavacova, N.;Durackova, Z.;Trebaticka, J.	2020	Lipid Profile, Lipoprotein Subfractions, and Fluidity of Membranes in Children and Adolescents with Depressive Disorder: Effect of Omega-3 Fatty Acids in a Double-Blind Randomized Controlled Study	Biomolecules	10	10	8	https://dx.doi.org/10.3390/biom10101427
Campisi-2024 - MEDLINE Includes	B. V. Katrencikova, M.;Paduchova, Z.;Nagyova, Z.;Garaiova, I.;Muchova, J.;Durackova, Z.;Trebaticka, J.	2021	Oxidative Stress Markers and Antioxidant Enzymes in Children and Adolescents with Depressive Disorder and Impact of Omega-3 Fatty Acids in Randomised Clinical Trial	Antioxidants	10	8	5	https://dx.doi.org/10.3390/antiox10081256
Ferraro-2025 - Review Includes	J. P.-V. Katz, J.;Hetzel, R. D.;Kanazi, G. E.;Dworkin, R. H.		A randomised, placebo-controlled trial of bupropion sustained release in chronic low back pain	Journal of Pain	6	10	656–61
Ferraro-2025 - MEDLINE Includes	J. P.-V. Katz, J.;Hetzel, R. D.;Kanazi, G. E.;Dworkin, R. H.	2005	A randomized, placebo-controlled trial of bupropion sustained release in chronic low back pain	Journal of Pain	6	10	656–61	https://dx.doi.org/10.1016/j.jpain.2005.05.002
Ferraro-2025 - Review Includes	S. C. Khoromi, L.;Nackers, L.;Max, M. B.		Morphine, nortriptyline and their combination vs. placebo in patients with chronic lumbar root pain	Pain	130	2025-02-01	66–75	10.1016/j.pain.2006.10.029
Ferraro-2025 - MEDLINE Includes	S. C. Khoromi, L.;Nackers, L.;Max, M. B.	2007	Morphine, nortriptyline and their combination vs. placebo in patients with chronic lumbar root pain	Pain	130	2025-02-01	66–75	https://dx.doi.org/10.1016/j.pain.2006.10.029
Sachdeva-2024 - MEDLINE Includes	K. L. Ko, W. K.;Oh, C. Y.;Lee, S. H.;Cho, S. T.;Bang, W. J.;Shin, T. Y.;Choo, M. S.;Cho, J. S.;Lee, Y. G.;Yang, D. Y.	2018	Is A Combination of Antibiotics and Non-Steroidal Anti-Inflammatory Drugs More Beneficial Than Antibiotic Monotherapy For The Treatment of Female Acute Uncomplicated Cystitis? A Randomized Controlled Pilot Study	Urology Journal	15	6	365–369	https://dx.doi.org/10.22037/uj.v0i0.3716
Sachdeva-2024 - Review Includes	K. L. Ko, W. K.;Oh, C. Y.;Lee, S. H.;Cho, S. T.;Bang, W. J.;Shin, T. Y.;Choo, M. S.;Cho, J. S.;Lee, Y. G.;Yang, D. Y.	2018	Is A Combination of Antibiotics and Non-Steroidal Anti-Inflammatory Drugs More Beneficial Than Antibiotic Monotherapy For The Treatment of Female Acute Uncomplicated Cystitis? A Randomized Controlled Pilot Study	Urology Journal	15	6	365–369	https://dx.doi.org/10.22037/uj.v0i0.3716
Kreuzberger-2025 - Review Includes	C. D. Kobe, M.;Kuhnert, G.;Holstein, A.;Kahraman, D.;Haverkamp, H.		Recruitment and PET interpretation in the HD16 trial for early stage Hodgkin lymphoma. Treatment stratification by FDG-PET	Nuklearmedizin [Nuclear Medicine]	51 (2)		A39–40	10.1055/s-007-36540
Kreuzberger-2025 - Review Includes	C. G. Kobe, H.;Baues, C.;Kuhnert, G.;Voltin, C. A.;Zijlstra, J.		Outcome-based interpretation of early interim PET in advanced-stage Hodgkin lymphoma	Blood	132	21	2273–9	10.1182/blood-2018-05-852129
Kreuzberger-2025 - Review Includes	C. G. Kobe, H.;Fuchs, M.;Eich, H. T.;Baues, C.;Diehl, V.		Treatment reduction in patients with advanced-stage Hodgkin lymphoma and negative interim FDG-PET: final results of the international, randomized, phase 3 HD18 trial by the German Hodgkin Study Group	European Journal of Nuclear Medicine and Molecular Imaging	44 Suppl 2		312	10.1007/s00259-017-3822-1
Kreuzberger-2025 - MEDLINE Includes	C. G. Kobe, H.;Baues, C.;Kuhnert, G.;Voltin, C. A.;Zijlstra, J.;Hoekstra, O.;Mettler, J.;Drzezga, A.;Engert, A.;Borchmann, P.;Dietlein, M.	2018	Outcome-based interpretation of early interim PET in advanced-stage Hodgkin lymphoma	Blood	132	21	2273–2279	https://dx.doi.org/10.1182/blood-2018-05-852129
Kreuzberger-2025 - Missed by SaPM Filter	C. G. Kobe, H.;Baues, C.;Kuhnert, G.;Voltin, C. A.;Zijlstra, J.;Hoekstra, O.;Mettler, J.;Drzezga, A.;Engert, A.;Borchmann, P.;Dietlein, M.	2018	Outcome-based interpretation of early interim PET in advanced-stage Hodgkin lymphoma	Blood	132	21	2273–2279	https://dx.doi.org/10.1182/blood-2018-05-852129
Kreuzberger-2025 - Unique Find by SM Filter	C. G. Kobe, H.;Baues, C.;Kuhnert, G.;Voltin, C. A.;Zijlstra, J.;Hoekstra, O.;Mettler, J.;Drzezga, A.;Engert, A.;Borchmann, P.;Dietlein, M.	2018	Outcome-based interpretation of early interim PET in advanced-stage Hodgkin lymphoma	Blood	132	21	2273–2279	https://dx.doi.org/10.1182/blood-2018-05-852129
Cochrane Review	A. A. A. Kolkailah, B.;Elshafeey, F.;Magdy, R.;Kamel, M.;Abuelnaga, Y.;Nabhan, A. F.;Piazza, G.	2024	Standard‐ versus extended‐duration anticoagulation for primary venous thromboembolism prophylaxis in acutely ill medical patients	Cochrane Database of Systematic Reviews		12		10.1002/14651858.CD014541.pub2
Cochrane Review	K. D. Kongwattanakul, C.;Ngamjarus, C.;Lumbiganon, P.;Cuthbert, A.;Weeks, J.;Sothornwit, J.	2024	Calcium supplementation (other than for preventing or treating hypertension) for improving pregnancy and infant outcomes	Cochrane Database of Systematic Reviews		11		10.1002/14651858.CD007079.pub4
Ferraro-2025 - Review Includes	S. O. Konno, N.;Ochiai, T.;Alev, L.		Randomized, double-blind, placebo-controlled phase III trial of duloxetine monotherapy in Japanese patients with chronic low back pain	Spine	41	22	1709–17	10.1097/brs.0000000000001707
Ferraro-2025 - MEDLINE Includes	S. O. Konno, N.;Ochiai, T.;Alev, L.	2016	Randomized, Double-blind, Placebo-controlled Phase III Trial of Duloxetine Monotherapy in Japanese Patients With Chronic Low Back Pain	Spine	41	22	1709–1717	https://dx.doi.org/10.1097/BRS.0000000000001707
Kongwattanakul-2024 - Review Includes	W. W. W. Koo, J. C.;Esterlitz, J.;Levine, R. J.;Bush, A. J.;Sibai, B.		Maternal calcium supplementation and fetal bone mineralization	Obstetrics & Gynecology	94		577–82
Kongwattanakul-2024 - MEDLINE Includes	W. W. W. Koo, J. C.;Esterlitz, J.;Levine, R. J.;Bush, A. J.;Sibai, B.	1999	Maternal calcium supplementation and fetal bone mineralization	Obstetrics & Gynecology	94	4	577–82	https://dx.doi.org/10.1016/s0029-7844(99)00371-3
Chan-2025 - Review Includes	S. G. B. Kornstein, C.;Kando, J.;Madhoo, M.		Clinical characteristics and treatment response to lisdexamfetamine dimesylate versus placebo in adults with binge eating disorder: analysis by gender and age	Journal of Clinical Psychiatry	80	2	e1–e9	10.4088/JCP.18m12378
Chan-2025 - MEDLINE Includes	S. G. B. Kornstein, C.;Kando, J.;Madhoo, M.	2019	Clinical Characteristics and Treatment Response to Lisdexamfetamine Dimesylate Versus Placebo in Adults With Binge Eating Disorder: Analysis by Gender and Age	Journal of Clinical Psychiatry	80	2	26	https://dx.doi.org/10.4088/JCP.18m12378
Spillane-2025 - Review Includes	R. H. Kratz, R. J.;Jackson, L. K.;Gheen, I.		Treatment of myotonia with mexiletine	Muscle & Nerve (Abstract)	9	Suppl 5	199
Kreuzberger-2025 - Review Includes	S. G. Kreissl, H.;Buehnen, I.;Kobe, C.;Moccia, A.;Greil, R.		PET-guided eBEACOPP treatment of advanced-stage Hodgkin lymphoma (HD18): follow-up analysis of an international, open-label, randomised, phase 3 trial	Lancet Haematology	8	6	398–409	10.1016/s2352-3026(21)00101-0
Kreuzberger-2025 - Review Includes	S. G. Kreissl, H.;Kobe, C.;Fuchs, M.;Greil, R.;Huttmann, A.		Treatment reduction in patients with advanced-stage Hodgkin lymphoma and negative interim PET: final results of the international randomized phase 3 trial HD18 by the German Hodgkin Study Goup	Oncology Research and Treatment	40 Suppl 3		201	10.1159/000479566
Kreuzberger-2025 - Review Includes	S. G. Kreissl, H.;Kobe, C.;Lohri, A.;Greil, R.;Eichenauer, D.		PET-guided treatment in patients with advanced-stage Hodgkin lymphoma: follow-up analysis of PET-2-negative patients in the HD18 trial by the German Hodgkin Study Group	HemaSphere	4 Suppl 1		69	10.1097/hs9.0000000000000404
Kreuzberger-2025 - MEDLINE Includes	S. G. Kreissl, H.;Buehnen, I.;Kobe, C.;Moccia, A.;Greil, R.;Eichenauer, D. A.;Zijlstra, J. M.;Markova, J.;Meissner, J.;Feuring-Buske, M.;Soekler, M.;Beck, H. J.;Willenbacher, W.;Ludwig, W. D.;Pabst, T.;Topp, M. S.;Hitz, F.;Bentz, M.;Keller, U. B.;Kuhnhardt, D.;Ostermann, H.;Hertenstein, B.;Aulitzky, W.;Maschmeyer, G.;Vieler, T.;Eich, H.;Baues, C.;Stein, H.;Fuchs, M.;Diehl, V.;Dietlein, M.;Engert, A.;Borchmann, P.	2021	PET-guided eBEACOPP treatment of advanced-stage Hodgkin lymphoma (HD18): follow-up analysis of an international, open-label, randomised, phase 3 trial	The Lancet Haematology	8	6	e398–e409	https://dx.doi.org/10.1016/S2352-3026(21)00101-0
Kreuzberger-2025 - Review Includes	S. V. Kreissl, C. A.;Kaul, H.;Buhnen, I.;Mettler, J.;Pabst, T.		Impact of bone marrow involvement on early positron emission tomography response and progression-free survival in the HD18 trial for patients with advanced-stage Hodgkin lymphoma	British Journal of Haematology	197	1	5–8	10.1111/bjh.17997
Kreuzberger-2025 - MEDLINE Includes	S. V. Kreissl, C. A.;Kaul, H.;Buhnen, I.;Mettler, J.;Pabst, T.;Eichenauer, D. A.;Fuchs, M.;Diehl, V.;Dietlein, M.;Engert, A.;Borchmann, P.;Kobe, C.	2022	Impact of bone marrow involvement on early positron emission tomography response and progression-free survival in the HD18 trial for patients with advanced-stage Hodgkin lymphoma	British Journal of Haematology	197	1	e5–e8	https://dx.doi.org/10.1111/bjh.17997
Cochrane Review	N. G. Kreuzberger, M.;von Tresckow, B.;Kobe, C.;Sickinger, M. T.;Monsef, I.;Skoetz, N.	2025	Positron emission tomography‐adapted therapy for first‐line treatment in adults with Hodgkin lymphoma	Cochrane Database of Systematic Reviews		3		10.1002/14651858.CD010533.pub3
Kreuzberger-2025 - Review Includes	J. B. Kriz, C.;Oertel, M.;Engenhart-Cabillic, R.;Herfarth, K.;Lukas, P.		Quality assurance of involved-node radiotherapy: first results of the HD17-trial of the GHSG	HemaSphere	2 Suppl 3		14	10.1097/01.HS9.0000547879.40964.5c
Wang-2025 - Review Includes	W. H. Krone, M.;Meyer, H. F.;Jung, T.;Bartlett, M.;Yeh, C. M.		Comparative efficacy and safety of aliskiren and irbesartan in patients with hypertension and metabolic syndrome	Journal of Human Hypertension	25	3	186–95	10.1038/jhh.2010.38
Wang-2025 - MEDLINE Includes	W. H. Krone, M.;Meyer, H. F.;Jung, T.;Bartlett, M.;Yeh, C. M.;Rajman, I.;Prescott, M. F.;Dole, W. P.	2011	Comparative efficacy and safety of aliskiren and irbesartan in patients with hypertension and metabolic syndrome	Journal of Human Hypertension	25	3	186–95	https://dx.doi.org/10.1038/jhh.2010.38
Sachdeva-2024 - MEDLINE Includes	A. B. Kronenberg, L.;Odutayo, A.;Muhlemann, K.;da Costa, B. R.;Battaglia, M.		Symptomatic treatment of uncomplicated lower urinary tract infections in the ambulatory setting: randomised, double blind trial [Erratum in: BMJ. 2017 Nov 13;359:j5268. doi: 10.1136/bmj.j5268].ti.	BMJ	359		j4784
Sachdeva-2024 - Review Includes	A. B. Kronenberg, L.;Odutayo, A.;Muhlemann, K.;da Costa, B. R.;Battaglia, M.		Symptomatic treatment of uncomplicated lower urinary tract infections in the ambulatory setting: randomised, double blind trial [Erratum in: BMJ. 2017 Nov 13;359:j5268. doi: 10.1136/bmj.j5268].ti.	BMJ	359		j4784
Kongwattanakul-2024 - Review Includes	A. D. Kumar, S. G.;Batra, S.;Singh, C.;Shukla, D. K.		Calcium supplementation for the prevention of pre-eclampsia	International Journal of Gynecology & Obstetrics	104	1	32–6
Kongwattanakul-2024 - MEDLINE Includes	A. D. Kumar, S. G.;Batra, S.;Singh, C.;Shukla, D. K.	2009	Calcium supplementation for the prevention of pre-eclampsia	International Journal of Gynaecology & Obstetrics	104	1	32–6	https://dx.doi.org/10.1016/j.ijgo.2008.08.027
Ferraro-2025 - Review Includes	N. S. Kurniawati, I.;Hamdan, M.;Rahardjo, J. E.;Ardiansyah, D.;Hidayati, H. B.		Efficacy of acetaminophen plus amitriptyline compared to acetaminophen to reduce pain intensity in nonspecific chronic lower back pain	Indian Journal of Forensic Medicine & Toxicology	14	2	1819–25	10.37506/ijfmt.v14i2.3202
Spillane-2025 - Review Includes	H. R. Kwiecinski, B.;Ostrzycki, A.		Treatment of myotonia with antiarrhythmic drugs	Acta Neurologica Scandinavica	86	4	371–5
Spillane-2025 - MEDLINE Includes	H. R. Kwiecinski, B.;Ostrzycki, A.	1992	Treatment of myotonia with antiarrhythmic drugs	Acta Neurologica Scandinavica	86	4	371–5	https://dx.doi.org/10.1111/j.1600-0404.1992.tb05103.x
Esezobor-2024 - Review Includes	G. B. Landoni, T.;Pasero, D.;Comis, M.;Orando, S.;Pinelli, F.		Fenoldopam to prevent renal replacement therapy after cardiac surgery. Design of the FENO-HSR study	HSR Proceedings in Intensive Care & Cardiovascular Anesthesia	2	2	111–7
Esezobor-2024 - MEDLINE Includes	G. B. Landoni, T.;Pasero, D.;Comis, M.;Orando, S.;Pinelli, F.;Guarracino, F.;Corcione, A.;Galdieri, N.;Zucchetti, M.;Maglioni, E.;Biagioli, B.;Pala, G.;Frontini, M.;Caramelli, F.;Persi, B.;Renzini, M.;Paoletti, F.;Lorini, L.;Morelli, A.;Alvaro, G.;Bianco, R.;Pittarello, D.;Manzato, A.;Pedersini, G.;Mizzi, A.;Lojacono, N.;Leoncini, P.;Iovino, T.;Cariello, C.;Baldassarri, R.;Camata, A. M.;Padua, G.;Frascaroli, G.;Leonardi, S.;Bignami, E.;Zangrillo, A.	2010	Fenoldopam to prevent renal replacement therapy after cardiac surgery. Design of the FENO-HSR study	Hsr Proceedings in Intensive Care & Cardiovascular Anesthesia	2	2	111–7
Chan-2025 - Review Includes	R. A. D. Lasser, B.;Adeyi, B.;Babcock, T.		Comparative efficacy and safety of lisdexamfetamine dimesylate and mixed amphetamine salts extended release in adults with attention-deficit/hyperactivity disorder	Primary Psychiatry	17	9	44–54
Kongwattanakul-2024 - Review Includes	R. J. Levine		Calcium for preeclampsia prevention (CPEP): a double-blind, placebo-controlled trial in healthy nulliparas	American Journal of Obstetrics and Gynecology	176	1 Pt 2	S2
Kongwattanakul-2024 - Review Includes	R. J. C. S. G. Levine		The trial of calcium for preeclampsia prevention (CPEP)	8th World Congress of the International Society for the Study of Hypertension in Pregnancy; 1992 Nov 8-12; Buenos Aires (Argentina)
Kongwattanakul-2024 - Review Includes	R. J. E. Levine, J. R.;Raymond, E. G.;DerSimonian, R.;Hauth, J. C.;Ben Curet, L.		Trial of calcium for preeclampsia prevention (CPEP): rationale, design, and methods	Controlled Clinical Trials	17	5	442–69
Kongwattanakul-2024 - MEDLINE Includes	R. J. E. Levine, J. R.;Raymond, E. G.;DerSimonian, R.;Hauth, J. C.;Ben Curet, L.;Sibai, B. M.;Catalano, P. M.;Morris, C. D.;Clemens, J. D.;Ewell, M. G.;Friedman, S. A.;Goldenberg, R. L.;Jacobson, S. L.;Joffe, G. M.;Klebanoff, M. A.;Petrulis, A. S.;Rigau-Perez, J. G.	1996	Trial of Calcium for Preeclampsia Prevention (CPEP): rationale, design, and methods	Controlled Clinical Trials	17	5	442–69	https://dx.doi.org/10.1016/s0197-2456(96)00106-7
Kongwattanakul-2024 - Review Includes	R. J. H. Levine, J. C.;Curet, L. B.;Sibai, B. M.;Catalano, P. M.;Morris, C. D.		Trial of calcium to prevent preeclampsia	New England Journal of Medicine	337		69–76
Kongwattanakul-2024 - MEDLINE Includes	R. J. H. Levine, J. C.;Curet, L. B.;Sibai, B. M.;Catalano, P. M.;Morris, C. D.;DerSimonian, R.;Esterlitz, J. R.;Raymond, E. G.;Bild, D. E.;Clemens, J. D.;Cutler, J. A.	1997	Trial of calcium to prevent preeclampsia	New England Journal of Medicine	337	2	69–76	https://dx.doi.org/10.1056/NEJM199707103370201
Spillane-2025 - Review Includes	I. Lewis		Trial of diazepam in myotonia – a controlled clinical trial	Neurology	16	8	831–6
Spillane-2025 - Review Includes	P. W. Leyburn, J. N.		The treatment of myotonia: a controlled clinical trial	Brain	82	1	81–91
Spillane-2025 - MEDLINE Includes	P. W. Leyburn, J. N.	1959	The treatment of myotonia: a controlled clinical trial	Brain	82	1	81–91	https://dx.doi.org/10.1093/brain/82.1.81
Spillane-2025 - Missed by SM Filter	P. W. Leyburn, J. N.	1959	The treatment of myotonia: a controlled clinical trial	Brain	82	1	81–91	https://dx.doi.org/10.1093/brain/82.1.81
Spillane-2025 - Unique Find by SaPM Filter	P. W. Leyburn, J. N.	1959	The treatment of myotonia: a controlled clinical trial	Brain	82	1	81–91	https://dx.doi.org/10.1093/brain/82.1.81
Wagner-2025 - MEDLINE Includes	J. A. G.-H. Ligibel, A.;Shockro, L.;Campbell, N.;Partridge, A. H.;Tolaney, S. M.;Lin, N. U.;Winer, E. P.	2016	Randomized trial of a physical activity intervention in women with metastatic breast cancer	Cancer	122	8	1169–77	https://dx.doi.org/10.1002/cncr.29899
Wagner-2025 - Review Includes	J. G.-H. Ligibel, A.;Shockro, L.;Campbell, N.;Partridge, A.;Tolaney, S.		Randomised trial of a physical activity intervention in women with metastatic breast cancer	Cancer	122	8	1169–77	10.1002/cncr.29899
Wagner-2025 - Review Includes	J. G.-H. Ligibel, A.;Shockro, L.;Campbell, N.;Partridge, A.;Tolaney, S.		Randomised trial of a physical activity intervention in patients with metastatic breast cancer	Journal of Clinical Oncology				10.1200/jco.2012.30.15_suppl.9084
Kreuzberger-2025 - Review Includes	S. H. B. Lim, C.;Barrans, S.;Kirkwood, A.;Patrick, P.;Stevens, L.		Transcriptional networks associated with treatment failure in advanced-stage Hodgkin lymphoma: data from the RATHL trial (CRUK/07/033)	Hematological Oncology	37 Suppl 2		293–4	10.1002/hon.103_2630
Chan-2025 - Review Includes	D. Y. K. Lin, C. J.;Xu, W.;Jin, L.;D'Souza, D. N.;Kielbasa, W.		A randomized trial of edivoxetine in pediatric patients with attention-deficit/hyperactivity disorder	Journal of Child and Adolescent Psychopharmacology	24	4	190–200	10.1089/cap.2013.0043
Chan-2025 - MEDLINE Includes	D. Y. K. Lin, C. J.;Xu, W.;Jin, L.;D'Souza, D. N.;Kielbasa, W.;Allen, A. J.	2014	A randomized trial of edivoxetine in pediatric patients with attention-deficit/hyperactivity disorder	Journal of Child & Adolescent Psychopharmacology	24	4	190–200	https://dx.doi.org/10.1089/cap.2013.0043
Kreuzberger-2025 - Review Includes	K. M. O. Linton, J. M.;Counsell, N.;Taylor, J.;Burton, C.;Oakley, R.		Enhanced outcome prediction in early stage classical Hodgkin Lymphoma using pre-treatment biomarkers and interim PET (BioPET); a sub-analysis of the UK NCRI RAPID trial	Blood	136 Suppl 1		18–9	10.1182/blood-2020-136318
Spillane-2025 - Review Includes	E. L. M. Logigian, W. B.;Moxley, R. T. th;McDermott, M. P.;Dilek, N.;Wiegner, A. W.		Mexiletine is an effective antimyotonia treatment in myotonic dystrophy type 1	Neurology	74	18	1441–8
Spillane-2025 - MEDLINE Includes	E. L. M. Logigian, W. B.;Moxley, R. T. th;McDermott, M. P.;Dilek, N.;Wiegner, A. W.;Pearson, A. T.;Barbieri, C. A.;Annis, C. L.;Thornton, C. A.;Moxley, R. T., 3rd	2010	Mexiletine is an effective antimyotonia treatment in myotonic dystrophy type 1	Neurology	74	18	1441–8	https://dx.doi.org/10.1212/WNL.0b013e3181dc1a3a
Kongwattanakul-2024 - Review Includes	P. D. Lopez-Jaramillo, F.;Jacome, P.;Teran, E.;Ruano, C.;Rivera, J.		Calcium supplementation and risk of preeclampsia in Ecuadorian pregnancy teenagers	Obstetrics & Gynecology	90		162–7
Kongwattanakul-2024 - MEDLINE Includes	P. D. Lopez-Jaramillo, F.;Jacome, P.;Teran, E.;Ruano, C.;Rivera, J.	1997	Calcium supplementation and the risk of preeclampsia in Ecuadorian pregnant teenagers	Obstetrics & Gynecology	90	2	162–7	https://dx.doi.org/10.1016/S0029-7844(97)00254-8
Kongwattanakul-2024 - Review Includes	P. N. Lopez-Jaramillo, M.;Weigel, R. M.;Yepez, R.		Calcium supplementation reduces the risk of pregnancy-induced hypertension in an Andes population	British Journal of Obstetrics and Gynaecology	96		648–55
Kongwattanakul-2024 - Review Includes	P. N. Lopez-Jaramillo, M.;Yepez, R.		Effect of calcium supplementation on the vascular sensitivity to angiotensin II in pregnant women	American Journal of Obstetrics and Gynecology	156		261–2
Kongwattanakul-2024 - MEDLINE Includes	P. N. Lopez-Jaramillo, M.;Yepez, R.	1987	Effect of calcium supplementation on the vascular sensitivity to angiotensin II in pregnant women	American Journal of Obstetrics & Gynecology	156	1	261–2	https://dx.doi.org/10.1016/0002-9378(87)90259-6
Kongwattanakul-2024 - Missed by SM Filter	P. N. Lopez-Jaramillo, M.;Yepez, R.	1987	Effect of calcium supplementation on the vascular sensitivity to angiotensin II in pregnant women	American Journal of Obstetrics & Gynecology	156	1	261–2	https://dx.doi.org/10.1016/0002-9378(87)90259-6
Kongwattanakul-2024 - Missed by SaPM Filter	P. N. Lopez-Jaramillo, M.;Yepez, R.	1987	Effect of calcium supplementation on the vascular sensitivity to angiotensin II in pregnant women	American Journal of Obstetrics & Gynecology	156	1	261–2	https://dx.doi.org/10.1016/0002-9378(87)90259-6
Kongwattanakul-2024 - MEDLINE Includes	P. N. Lopez-Jaramillo, M.;Weigel, R. M.;Yepez, R.	1989	Calcium supplementation reduces the risk of pregnancy-induced hypertension in an Andes population	British Journal of Obstetrics & Gynaecology	96	6	648–55
Kolkailah-2024 - Review Includes	M. F. Luba, A.;Kochanowski, Z.		Two models of thromboprophylaxis in acutely ill medical inpatients	Polskie Archiwum Medycyny Wewnetrznej	117	4	31–7
Kolkailah-2024 - MEDLINE Includes	M. F. Luba, A.;Kochanowski, Z.	2007	[Two models of thromboprophylaxis in acutely ill medical inpatients]	Polskie Archiwum Medycyny Wewnetrznej	117	4	31–7
Kreuzberger-2025 - Review Includes	S. F. Luminari, A.;Trotman, J.;Molin, D.;D'Amore, F.;Enblad, G.		Long-term follow-up of the response-adjusted therapy for advanced Hodgkin lymphoma trial	Journal of Clinical Oncology	42	1	13–8	10.1200/jco.23.01177
Kreuzberger-2025 - MEDLINE Includes	S. F. Luminari, A.;Trotman, J.;Molin, D.;d'Amore, F.;Enblad, G.;Berkahn, L.;Barrington, S. F.;Radford, J.;Federico, M.;Kirkwood, A. A.;Johnson, P. W. M.	2024	Long-Term Follow-Up of the Response-Adjusted Therapy for Advanced Hodgkin Lymphoma Trial	Journal of Clinical Oncology	42	1	13–18	https://dx.doi.org/10.1200/JCO.23.01177
Reid-2025 - Review Includes	K. D. Lundholm, P.;Bosaeus, I.;Körner, U.;Lindholm, E.		Palliative nutritional intervention in addition to cyclooxygenase and erythropoietin treatment for patients with malignant disease: effects on survival, metabolism, and function	Cancer	100	9	1967–77	10.1002/cncr.20160
Reid-2025 - MEDLINE Includes	K. D. Lundholm, P.;Bosaeus, I.;Korner, U.;Lindholm, E.	2004	Palliative nutritional intervention in addition to cyclooxygenase and erythropoietin treatment for patients with malignant disease: Effects on survival, metabolism, and function	Cancer	100	9	1967–77	https://dx.doi.org/10.1002/cncr.20160
Reid-2025 - Review Includes	A. M. Macciò, C.;Gramignano, G.;Mulas, C.;Floris, C.;Sanna, E.		A randomized phase III clinical trial of a combined treatment for cachexia in patients with gynecological cancers: evaluating the impact on metabolic and inflammatory profiles and quality of life	Gynecologic Oncology	124	3	417–25	10.1016/j.ygyno.2011.12.435
Reid-2025 - MEDLINE Includes	A. M. Maccio, C.;Gramignano, G.;Mulas, C.;Floris, C.;Sanna, E.;Cau, M. C.;Panzone, F.;Mantovani, G.	2012	A randomized phase III clinical trial of a combined treatment for cachexia in patients with gynecological cancers: evaluating the impact on metabolic and inflammatory profiles and quality of life	Gynecologic Oncology	124	3	417–25	https://dx.doi.org/10.1016/j.ygyno.2011.12.435
Reid-2025 - Review Includes	C. D. Madeddu, M.;Panzone, F.;Serpe, R.;Antoni, G.;Cau, M. C.		Randomized phase III clinical trial of a combined treatment with carnitine + celecoxib ± megestrol acetate for patients with cancer-related anorexia/cachexia syndrome	Clinical Nutrition (Edinburgh, Scotland)	31	2	176–82	10.1016/j.clnu.2011.10.005
Reid-2025 - MEDLINE Includes	C. D. Madeddu, M.;Panzone, F.;Serpe, R.;Antoni, G.;Cau, M. C.;Montaldo, L.;Mela, Q.;Mura, M.;Astara, G.;Tanca, F. M.;Maccio, A.;Mantovani, G.	2012	Randomized phase III clinical trial of a combined treatment with carnitine + celecoxib +/- megestrol acetate for patients with cancer-related anorexia/cachexia syndrome	Clinical Nutrition	31	2	176–82	https://dx.doi.org/10.1016/j.clnu.2011.10.005
Reid-2025 - Review Includes	J. D. Magnard, T.;Cornu, C.;Paris, A.;Hristea, D.			BMC Nephrology	14		259	10.1186/1471-2369-14-259
Reid-2025 - MEDLINE Includes	J. D. Magnard, T.;Cornu, C.;Paris, A.;Hristea, D.	2013	Effects of a six-month intradialytic physical ACTIvity program and adequate NUTritional support on protein-energy wasting, physical functioning and quality of life in chronic hemodialysis patients: ACTINUT study protocol for a randomised controlled trial	BMC Nephrology	14		259	https://dx.doi.org/10.1186/1471-2369-14-259
Reid-2025 - Review Includes	G. M. Mantovani, A.;Madeddu, C.;Gramignano, G.;Serpe, R.;Massa, E.		Randomized phase III clinical trial of five different arms of treatment for patients with cancer cachexia: interim results	Nutrition (Burbank, Los Angeles County, CA)	24	4	305–13	10.1016/j.nut.2007.12.010
Reid-2025 - Review Includes	G. M. Mantovani, A.;Madeddu, C.;Serpe, R.;Massa, E.;Dessi, M.		Randomised phase III clinical trial of five different arms of treatment in 332 patients with cancer cachexia	Oncologist	15		200–11	10.1634/theoncologist.2009-0153
Reid-2025 - MEDLINE Includes	G. M. Mantovani, A.;Madeddu, C.;Serpe, R.;Massa, E.;Dessi, M.		Randomised phase III clinical trial of five different arms of treatment in 332 patients with cancer cachexia	Oncologist	15		200–11	10.1634/theoncologist.2009-0153
Reid-2025 - MEDLINE Includes	G. M. Mantovani, A.;Madeddu, C.;Gramignano, G.;Serpe, R.;Massa, E.;Dessi, M.;Tanca, F. M.;Sanna, E.;Deiana, L.;Panzone, F.;Contu, P.;Floris, C.	2008	Randomized phase III clinical trial of five different arms of treatment for patients with cancer cachexia: interim results	Nutrition	24	4	305–13	https://dx.doi.org/10.1016/j.nut.2007.12.010
Kreuzberger-2025 - Review Includes	C. B. Marini, M.;Borra, A.;Lai, R.;Donegani, M. I.;Miceli, A.		Myocardial metabolic response predicts chemotherapy curative potential on Hodgkin Lymphoma: a proof-of-concept study	Biomedicines	9	8	971	10.3390/biomedicines9080971
Kreuzberger-2025 - MEDLINE Includes	C. B. Marini, M.;Borra, A.;Lai, R.;Donegani, M. I.;Miceli, A.;Campi, C.;Cossu, V.;Schenone, D.;Morbelli, S.;Chauvie, S.;Piana, M.;Gallamini, A.;Sambuceti, G.	2021	Myocardial Metabolic Response Predicts Chemotherapy Curative Potential on Hodgkin Lymphoma: A Proof-of-Concept Study	Biomedicines	9	8	6	https://dx.doi.org/10.3390/biomedicines9080971
Kreuzberger-2025 - Missed by SaPM Filter	C. B. Marini, M.;Borra, A.;Lai, R.;Donegani, M. I.;Miceli, A.;Campi, C.;Cossu, V.;Schenone, D.;Morbelli, S.;Chauvie, S.;Piana, M.;Gallamini, A.;Sambuceti, G.	2021	Myocardial Metabolic Response Predicts Chemotherapy Curative Potential on Hodgkin Lymphoma: A Proof-of-Concept Study	Biomedicines	9	8	6	https://dx.doi.org/10.3390/biomedicines9080971
Kreuzberger-2025 - Unique Find by SM Filter	C. B. Marini, M.;Borra, A.;Lai, R.;Donegani, M. I.;Miceli, A.;Campi, C.;Cossu, V.;Schenone, D.;Morbelli, S.;Chauvie, S.;Piana, M.;Gallamini, A.;Sambuceti, G.	2021	Myocardial Metabolic Response Predicts Chemotherapy Curative Potential on Hodgkin Lymphoma: A Proof-of-Concept Study	Biomedicines	9	8	6	https://dx.doi.org/10.3390/biomedicines9080971
Ferraro-2025 - Review Includes	D. M. P. Marks, C. U.;Patkar, A. A.		A double-blind, placebo-controlled, parallel-group pilot study of milnacipran for chronic radicular pain (sciatica) associated with lumbosacral disc disease	Primary Care Companion for CNS Disorders	16	4	26268	10.4088/PCC.14m01658
Ferraro-2025 - MEDLINE Includes	D. M. P. Marks, C. U.;Patkar, A. A.	2014	A double-blind, placebo-controlled, parallel-group pilot study of milnacipran for chronic radicular pain (sciatica) associated with lumbosacral disc disease	The Primary Care Companion to CNS Disorders	16	4		https://dx.doi.org/10.4088/PCC.14m01658
Chan-2025 - Review Includes	L. W. Martinsson, N. G.		Safety of dexamphetamine in acute ischemic stroke: a randomized, double-blind, controlled dose-escalation trial	Stroke	34	2	475–81	10.1161/01.str.0000050161.38263.ae
Chan-2025 - MEDLINE Includes	L. W. Martinsson, N. G.	2003	Safety of dexamphetamine in acute ischemic stroke: a randomized, double-blind, controlled dose-escalation trial	Stroke	34	2	475–81	https://dx.doi.org/10.1161/01.str.0000050161.38263.ae
Chan-2025 - Review Includes	R. J. W. Mathew, W. H.		Dextroamphetamine-induced changes in regional cerebral blood flow	Psychopharmacology	87	3	298–302	10.1007/bf00432711
Chan-2025 - Review Includes	R. J. W. Mathew, W. H.		Changes in cerebral blood flow and mental state after amphetamine challenge in schizophrenic patients	Neuropsychobiology	21	3	117–23	118564
Chan-2025 - MEDLINE Includes	R. J. W. Mathew, W. H.	1985	Dextroamphetamine-induced changes in regional cerebral blood flow	Psychopharmacology	87	3	298–302	https://dx.doi.org/10.1007/BF00432711
Chan-2025 - MEDLINE Includes	R. J. W. Mathew, W. H.	1989	Changes in cerebral blood flow and mental state after amphetamine challenge in schizophrenic patients	Neuropsychobiology	21	3	117–23	https://dx.doi.org/10.1159/000118564
Chan-2025 - Review Includes	G. A. Mattingly, V.;Yan, B.;Yu, M.;Robertson, B.		A phase 3, randomized double-blind study of the efficacy and safety of low-dose SHP465 mixed amphetamine salts extended-release in children with attention-deficit/hyperactivity disorder	Journal of Child and Adolescent Psychopharmacology	30	9	549–57	10.1089/cap.2020.0005
Chan-2025 - MEDLINE Includes	G. A. Mattingly, V.;Yan, B.;Yu, M.;Robertson, B.	2020	A Phase 3, Randomized Double-Blind Study of the Efficacy and Safety of Low-Dose SHP465 Mixed Amphetamine Salts Extended-Release in Children with Attention-Deficit/Hyperactivity Disorder	Journal of Child & Adolescent Psychopharmacology	30	9	549–557	https://dx.doi.org/10.1089/cap.2020.0005
Chan-2025 - Review Includes	S. L. H. McElroy, J.;Ferreira-Cornwell, M. C.;Radewonuk, J.;Whitaker, T.;Gasior, M.		Lisdexamfetamine dimesylate for adults with moderate to severe binge eating disorder: results of two pivotal phase 3 randomized controlled trials	Neuropsychopharmacology	41	5	1251–60	10.1038/npp.2015.275
Chan-2025 - Review Includes	S. L. H. McElroy, J. I.;Mitchell, J. E.;Wilfley, D.;Ferreira-Cornwell, M. C.;Gao, J.		Efficacy and safety of lisdexamfetamine for treatment of adults with moderate to severe binge-eating disorder: a randomized clinical trial	JAMA Psychiatry	72	3	235–46	10.1001/jamapsychiatry.2014.2162
Chan-2025 - MEDLINE Includes	S. L. H. McElroy, J. I.;Mitchell, J. E.;Wilfley, D.;Ferreira-Cornwell, M. C.;Gao, J.;Wang, J.;Whitaker, T.;Jonas, J.;Gasior, M.	2015	Efficacy and safety of lisdexamfetamine for treatment of adults with moderate to severe binge-eating disorder: a randomized clinical trial	JAMA Psychiatry	72	3	235–46	https://dx.doi.org/10.1001/jamapsychiatry.2014.2162
Chan-2025 - MEDLINE Includes	S. L. H. McElroy, J.;Ferreira-Cornwell, M. C.;Radewonuk, J.;Whitaker, T.;Gasior, M.	2016	Lisdexamfetamine Dimesylate for Adults with Moderate to Severe Binge Eating Disorder: Results of Two Pivotal Phase 3 Randomized Controlled Trials	Neuropsychopharmacology	41	5	1251–60	https://dx.doi.org/10.1038/npp.2015.275
Chan-2025 - Review Includes	S. L. M. McElroy, B. E.;Mori, N.;Blom, T. J.;Casuto, L. S.;Hawkins, J. M.		Adjunctive lisdexamfetamine in bipolar depression: A preliminary randomized, placebo-controlled trial	International Clinical Psychopharmacology	30	1	6–13	10.1097/yic.0000000000000051
Chan-2025 - MEDLINE Includes	S. L. M. McElroy, B. E.;Mori, N.;Blom, T. J.;Casuto, L. S.;Hawkins, J. M.;Keck, P. E., Jr.	2015	Adjunctive lisdexamfetamine in bipolar depression: a preliminary randomized, placebo-controlled trial	International Clinical Psychopharmacology	30	1	6–13	https://dx.doi.org/10.1097/YIC.0000000000000051
Campisi-2024 - Review Includes	R. K. J. McNamara, R.;Rider, T.;Tso, P.;Chu, W. J.;Weber, W. A.		Effects of fish oil supplementation on prefrontal metabolite concentrations in adolescents with major depressive disorder: a preliminary 1H MRS study	Nutritional Neuroscience	19	4	145–55
Campisi-2024 - MEDLINE Includes	R. K. J. McNamara, R.;Rider, T.;Tso, P.;Chu, W. J.;Weber, W. A.;Welge, J. A.;Strawn, J. R.;Adler, C. M.;DelBello, M. P.	2016	Effects of fish oil supplementation on prefrontal metabolite concentrations in adolescents with major depressive disorder: a preliminary 1H MRS study	Nutritional Neuroscience	19	4	145–55	https://dx.doi.org/10.1179/1476830514Y.0000000135
Campisi-2024 - Review Includes	R. K. L. McNamara, W.;Lei, D.;Tallman, M. J.;Welge, J. A.;Strawn, J. R.		#6191 – McNamara 2021 Fish oil supplementation alters emotion-generated corticolimbic functional connectivity in depressed adolescents at high-risk for bipolar I disorder: a 12-week placebo-controlled fMRI trial	Bipolar Disorders	24	2	1–19	10.1111/bdi.13110.
Campisi-2024 - MEDLINE Includes	R. K. L. McNamara, W.;Lei, D.;Tallman, M. J.;Welge, J. A.;Strawn, J. R.;Patino, L. R.;DelBello, M. P.	2022	Fish oil supplementation alters emotion-generated corticolimbic functional connectivity in depressed adolescents at high-risk for bipolar I disorder: A 12-week placebo-controlled fMRI trial	Bipolar Disorders	24	2	161–170	https://dx.doi.org/10.1111/bdi.13110
Campisi-2024 - Review Includes	R. K. S. McNamara, J. R.;Tallman, M. J.;Welge, J. A.;Patino, L. R.;Blom, T. J.		Effects of fish oil monotherapy on depression and prefrontal neurochemistry in adolescents at high risk for bipolar I disorder: a 12-week placebo-controlled proton magnetic resonance spectroscopy trial	Journal of Child and Adolescent Psychopharmacology	30	5	293–305
Campisi-2024 - Review Includes	R. K. S. McNamara, J.;Jandacek, R.;Rider, T.;Tso, P.;Welge, J. A.		Detection and treatment of long-chain omega-3 fatty acid deficiency in adolescents with SSRI-resistant major depressive disorder	PharmaNutrition	2	2	38–46
Campisi-2024 - MEDLINE Includes	R. K. S. McNamara, J.;Jandacek, R.;Rider, T.;Tso, P.;Welge, J. A.;Strawn, J. R.;Delbello, M. P.	2014	Detection and Treatment of Long-Chain Omega-3 Fatty Acid Deficiency in Adolescents with SSRI-Resistant Major Depressive Disorder	PharmaNutrition	2	2	38–46	https://dx.doi.org/10.1016/j.phanu.2014.02.002
Campisi-2024 - Missed by SaPM FIlter	R. K. S. McNamara, J.;Jandacek, R.;Rider, T.;Tso, P.;Welge, J. A.;Strawn, J. R.;Delbello, M. P.	2014	Detection and Treatment of Long-Chain Omega-3 Fatty Acid Deficiency in Adolescents with SSRI-Resistant Major Depressive Disorder	PharmaNutrition	2	2	38–46	https://dx.doi.org/10.1016/j.phanu.2014.02.002
Campisi-2024 - Unique Find by SM Filter	R. K. S. McNamara, J.;Jandacek, R.;Rider, T.;Tso, P.;Welge, J. A.;Strawn, J. R.;Delbello, M. P.	2014	Detection and Treatment of Long-Chain Omega-3 Fatty Acid Deficiency in Adolescents with SSRI-Resistant Major Depressive Disorder	PharmaNutrition	2	2	38–46	https://dx.doi.org/10.1016/j.phanu.2014.02.002
Campisi-2024 - MEDLINE Includes	R. K. S. McNamara, J. R.;Tallman, M. J.;Welge, J. A.;Patino, L. R.;Blom, T. J.;DelBello, M. P.	2020	Effects of Fish Oil Monotherapy on Depression and Prefrontal Neurochemistry in Adolescents at High Risk for Bipolar I Disorder: A 12-Week Placebo-Controlled Proton Magnetic Resonance Spectroscopy Trial	Journal of Child & Adolescent Psychopharmacology	30	5	293–305	https://dx.doi.org/10.1089/cap.2019.0124
Chan-2025 - Review Includes	R. R.-Q. Medori, J. A.;Casas, M.;Kooij, J. J.;Niemelä, A.;Trott, G. E.		A randomized, placebo-controlled trial of three fixed dosages of prolonged-release OROS methylphenidate in adults with attention-deficit/hyperactivity disorder	Biological Psychiatry	63	10	981–9	10.1016/j.biopsych.2007.11.008
Chan-2025 - MEDLINE Includes	R. R.-Q. Medori, J. A.;Casas, M.;Kooij, J. J.;Niemela, A.;Trott, G. E.;Lee, E.;Buitelaar, J. K.	2008	A randomized, placebo-controlled trial of three fixed dosages of prolonged-release OROS methylphenidate in adults with attention-deficit/hyperactivity disorder	Biological Psychiatry	63	10	981–9	https://dx.doi.org/10.1016/j.biopsych.2007.11.008
Wagner-2025 - Review Includes	A. V. Mehnert, S.;Howaldt, D.;Braumann, K.;Koch, U.;Schulz, K.		Effects of a physical exercise rehabilitation group program on anxiety, depression, body image, and health-related quality of life among breast cancer patients	Onkologie	34	5	248–53	10.1159/000327813
Wagner-2025 - MEDLINE Includes	A. V. Mehnert, S.;Howaldt, D.;Braumann, K. M.;Koch, U.;Schulz, K. H.	2011	Effects of a physical exercise rehabilitation group program on anxiety, depression, body image, and health-related quality of life among breast cancer patients	Onkologie	34	5	248–53	https://dx.doi.org/10.1159/000327813
Esezobor-2024 - Review Includes	A. C. Memmo, A.;Landoni, G.;Fano, G.;Sottocorna, O.;Bignami, E.		Perioperative fenoldopam for the prevention of acute renal failure in non-cardiac surgery, randomized clinical trial	Signa Vitae	6	1	14–9
Kreuzberger-2025 - Review Includes	J. M. Mettler, H.;Voltin, C. A.;Baues, C.;Klaeser, B.;Moccia, A.		Metabolic tumour volume for response prediction in advanced-stage Hodgkin lymphoma	Journal of Nuclear Medicine	60	2	207–11	10.2967/jnumed.118.210047
Kreuzberger-2025 - MEDLINE Includes	J. M. Mettler, H.;Voltin, C. A.;Baues, C.;Klaeser, B.;Moccia, A.;Borchmann, P.;Engert, A.;Kuhnert, G.;Drzezga, A. E.;Dietlein, M.;Kobe, C.	2018	Metabolic Tumour Volume for Response Prediction in Advanced-Stage Hodgkin Lymphoma	Journal of Nuclear Medicine	7		7	https://dx.doi.org/10.2967/jnumed.118.210047
Kreuzberger-2025 - Missed by SaPM Filter	J. M. Mettler, H.;Voltin, C. A.;Baues, C.;Klaeser, B.;Moccia, A.;Borchmann, P.;Engert, A.;Kuhnert, G.;Drzezga, A. E.;Dietlein, M.;Kobe, C.	2018	Metabolic Tumour Volume for Response Prediction in Advanced-Stage Hodgkin Lymphoma	Journal of Nuclear Medicine	7		7	https://dx.doi.org/10.2967/jnumed.118.210047
Kreuzberger-2025 - Unique Find by SM Filter	J. M. Mettler, H.;Voltin, C. A.;Baues, C.;Klaeser, B.;Moccia, A.;Borchmann, P.;Engert, A.;Kuhnert, G.;Drzezga, A. E.;Dietlein, M.;Kobe, C.	2018	Metabolic Tumour Volume for Response Prediction in Advanced-Stage Hodgkin Lymphoma	Journal of Nuclear Medicine	7		7	https://dx.doi.org/10.2967/jnumed.118.210047
Wagner-2025 - Review Includes	S. B. Mijwel, M.;Bolam, K.;Jervaeus, A.;Sundberg, C.;Margolin, S.		Adding high-intensity interval training to conventional training modalities: optimising health-related outcomes during chemotherapy for breast cancer: the OptiTrain randomised controlled trial	Breast Cancer Research and Treatment	168	1	79–93	10.1007/s10549-017-4571-3
Wagner-2025 - MEDLINE Includes	S. B. Mijwel, M.;Bolam, K. A.;Jervaeus, A.;Sundberg, C. J.;Margolin, S.;Browall, M.;Rundqvist, H.;Wengstrom, Y.	2018	Adding high-intensity interval training to conventional training modalities: optimizing health-related outcomes during chemotherapy for breast cancer: the OptiTrain randomized controlled trial	Breast Cancer Research & Treatment	168	1	79–93	https://dx.doi.org/10.1007/s10549-017-4571-3
Wagner-2025 - Review Includes	S. C. Mijwel, D.;Norrbom, J.;Chapman, M.;Ivarsson, N.;Wengström, Y.		Exercise training during chemotherapy preserves skeletal muscle fiber area, capillarisation, and mitochondrial content in patients with breast cancer	FASEB Journal	32	10	5495–505	10.1096/fj.201700968R
Wagner-2025 - MEDLINE Includes	S. C. Mijwel, D. A.;Norrbom, J.;Chapman, M.;Ivarsson, N.;Wengstrom, Y.;Sundberg, C. J.;Rundqvist, H.	2018	Exercise training during chemotherapy preserves skeletal muscle fiber area, capillarization, and mitochondrial content in patients with breast cancer	FASEB Journal	32	10	5495–5505	https://dx.doi.org/10.1096/fj.201700968R
Wagner-2025 - Review Includes	S. J. Mijwel, A.;Bolam, K.;Norrbom, J.;Bergh, J.;Rundqvist, H.		High-intensity exercise during chemotherapy induces beneficial effects 12 months into breast cancer survivorship	Journal of Cancer Survivorship	13	2	244–56	10.1007/s11764-019-00747-z
Wagner-2025 - MEDLINE Includes	S. J. Mijwel, A.;Bolam, K. A.;Norrbom, J.;Bergh, J.;Rundqvist, H.;Wengstrom, Y.	2019	High-intensity exercise during chemotherapy induces beneficial effects 12 months into breast cancer survivorship	Journal of Cancer Survivorship	13	2	244–256	https://dx.doi.org/10.1007/s11764-019-00747-z
Chan-2025 - Review Includes	J. M. B. Mitchell, M.;Lilienstein, A.;Harrison, C.;Kleiman, S.;Parker-Guilbert, K.		MDMA-assisted therapy for severe PTSD: a randomized, double-blind, placebo-controlled phase 3 study	Nature Medicine	27		1025–33	10.1038/s41591-021-01336-3
Chan-2025 - MEDLINE Includes	J. M. B. Mitchell, M.;Lilienstein, A.;Harrison, C.;Kleiman, S.;Parker-Guilbert, K.;Ot'alora, G. M.;Garas, W.;Paleos, C.;Gorman, I.;Nicholas, C.;Mithoefer, M.;Carlin, S.;Poulter, B.;Mithoefer, A.;Quevedo, S.;Wells, G.;Klaire, S. S.;van der Kolk, B.;Tzarfaty, K.;Amiaz, R.;Worthy, R.;Shannon, S.;Woolley, J. D.;Marta, C.;Gelfand, Y.;Hapke, E.;Amar, S.;Wallach, Y.;Brown, R.;Hamilton, S.;Wang, J. B.;Coker, A.;Matthews, R.;de Boer, A.;Yazar-Klosinski, B.;Emerson, A.;Doblin, R.	2021	MDMA-assisted therapy for severe PTSD: a randomized, double-blind, placebo-controlled phase 3 study	Nature Medicine	27	6	1025–1033	https://dx.doi.org/10.1038/s41591-021-01336-3
Chan-2025 - Review Includes	M. E. H. Mooney, D. V.;Specker, S.;Babb, D.;Levin, F. R.;Grabowski, J.		Pilot study of the effects of lisdexamfetamine on cocaine use: a randomized, double-blind, placebo-controlled trial	Drug and Alcohol Dependence	153		94–103	10.1016/j.drugalcdep.2015.05.042
Chan-2025 - MEDLINE Includes	M. E. H. Mooney, D. V.;Specker, S.;Babb, D.;Levin, F. R.;Grabowski, J.	2015	Pilot study of the effects of lisdexamfetamine on cocaine use: A randomized, double-blind, placebo-controlled trial	Drug & Alcohol Dependence	153		94–103	https://dx.doi.org/10.1016/j.drugalcdep.2015.05.042
Sachdeva-2024 - MEDLINE Includes	M. T. Moore, J.;Simpson, C.;Webley, F.;Radford, M.;Stanton, L.;Maishman, T.;Galanopoulou, A.;Flower, A.;Eyles, C.;Willcox, M.;Hay, A. D.;van der Werf, E.;Gibbons, S.;Lewith, G.;Little, P.;Griffiths, G.	2019	Uva-ursi extract and ibuprofen as alternative treatments for uncomplicated urinary tract infection in women (ATAFUTI): a factorial randomized trial	Clinical Microbiology & Infection	25	8	973–980	https://dx.doi.org/10.1016/j.cmi.2019.01.011
Sachdeva-2024 - Review Includes	M. T. Moore, J.;Simpson, C.;Webley, F.;Radford, M.;Stanton, L.;Maishman, T.;Galanopoulou, A.;Flower, A.;Eyles, C.;Willcox, M.;Hay, A. D.;van der Werf, E.;Gibbons, S.;Lewith, G.;Little, P.;Griffiths, G.	2019	Uva-ursi extract and ibuprofen as alternative treatments for uncomplicated urinary tract infection in women (ATAFUTI): a factorial randomized trial	Clinical Microbiology & Infection	25	8	973–980	https://dx.doi.org/10.1016/j.cmi.2019.01.011
Esezobor-2024 - Review Includes	A. R. Morelli, Z.;Bellomo, R.;Ronco, C.;Rocco, M.;Conti, G.		Prophylactic fenoldopam for renal protection in sepsis: a randomized, double-blind, placebo-controlled pilot trial	Critical Care Medicine	33	11	2451–6
Esezobor-2024 - MEDLINE Includes	A. R. Morelli, Z.;Bellomo, R.;Ronco, C.;Rocco, M.;Conti, G.;De Gaetano, A.;Picchini, U.;Orecchioni, A.;Portieri, M.;Coluzzi, F.;Porzi, P.;Serio, P.;Bruno, A.;Pietropaoli, P.	2005	Prophylactic fenoldopam for renal protection in sepsis: a randomized, double-blind, placebo-controlled pilot trial	Critical Care Medicine	33	11	2451–6	https://dx.doi.org/10.1097/01.ccm.0000186413.04875.ef
Spillane-2025 - Review Includes	T. L. Munsat		Therapy of myotonia. A double-blind evaluation of diphenylhydantoin, procainamide, and placebo	Neurology	17	4	359–67
Spillane-2025 - MEDLINE Includes	T. L. Munsat	1967	Therapy of myotonia. A double-blind evaluation of diphenylhydantoin, procainamide, and placebo	Neurology	17	4	359–67	https://dx.doi.org/10.1212/wnl.17.4.359
Wagner-2025 - Review Includes	A. I. Murtezani, Z.;Bakalli, A.;Krasniqi, S.;Disha, E.;Kurtishi, I.		The effect of aerobic exercise on quality of life among breast cancer survivors: a randomised controlled trial	Journal of Cancer Research and Therapeutics	10	3	658–64	10.4103/0973-1482.137985
Wagner-2025 - MEDLINE Includes	A. I. Murtezani, Z.;Bakalli, A.;Krasniqi, S.;Disha, E. D.;Kurtishi, I.	2014	The effect of aerobic exercise on quality of life among breast cancer survivors: a randomized controlled trial	Journal of Cancer Research & Therapeutics	10	3	658–64	https://dx.doi.org/10.4103/0973-1482.137985
Kongwattanakul-2024 - Review Includes	M. L.-J. Navaez, P.;Weigel, M.		Calcium (Ca++) supplementation reduces the risk for pregnancy induced hypertension (PIH)	12th FIGO World Congress of Gynecology and Obstetrics; 1988 Oct 23-28; Rio de Janeiro (Brazil)			180–1
Ernst-2024 - Review Includes	Nct		Exercise intervention study for pancreatic cancer patients (SUPPORT)	clinicaltrials.gov/study/NCT01977066
Ernst-2024 - Review Includes	Nct		Strength training for older breast cancer survivors	https://clinicaltrials.gov/study/NCT00591747
Kolkailah-2024 - Review Includes	Nct		Venous Thromboembolic Event (VTE) prophylaxis in medically ill patients (MAGELLAN)	classic.clinicaltrials.gov/ct2/show/NCT00571649
Kolkailah-2024 - Review Includes	Nct		Study of apixaban for the prevention of rhrombosis-related events in patients with acute medical illness	clinicaltrials.gov/show/NCT00457002
Kolkailah-2024 - Review Includes	Nct		EXCLAIM: extended prophylaxis for venous thromboembolism (VTE) in acutely ill medical patients with prolonged immobilization	clinicaltrials.gov/show/NCT00077753
Kolkailah-2024 - Review Includes	Nct		Medically ill hospitalized patients for COVID-19 thrombosis extended prophylaxis with rivaroxaban therapy: the MICHELLE Trial	clinicaltrials.gov/show/NCT04662684
Kongwattanakul-2024 - Review Includes	Nct		Effects of dairy foods on adolescent pregnant mothers and their newborns	clinicaltrials.gov/show/NCT00320125
Kongwattanakul-2024 - Review Includes	Nct		Effects of dairy foods on mothers and their newborns	clinicaltrials.gov/study/NCT00320125
Kongwattanakul-2024 - Review Includes	Nct		Dietary calcium supplementation to reduce blood lead in pregnancy	clinicaltrials.gov/show/NCT00558623
Ferraro-2025 - Review Includes	Nct		Effect of antidepressants on back pain	clinicaltrials.gov/study/NCT00018200
Ferraro-2025 - Review Includes	Nct		Efficacy of antidepressants in chronic back pain	clinicaltrials.gov/study/NCT00964886
Ferraro-2025 - Review Includes	Nct		Imaging study of chronic low back pain in patients taking pain medication	clinicaltrials.gov/study/NCT00388414
Ferraro-2025 - Review Includes	Nct		A study of duloxetine (LY248686) in participants with chronic low back pain	clinicaltrials.gov/study/NCT01855919
Ferraro-2025 - Review Includes	Nct		Milnacipran for lumbosacral radicular pain	clinicaltrials.gov/study/NCT01777581
Ferraro-2025 - Review Includes	Nct		Effect of milnacipran in chronic neuropathic low back pain	clinicaltrials.gov/ct2/show/NCT01225068
Ferraro-2025 - Review Includes	Nct		Linking altered central pain processing and genetic polymorphism to drug efficacy in chronic low back pain (prediction)	clinicaltrials.gov/study/NCT01179828
Ferraro-2025 - Review Includes	Nct		Comparison of the efficacy of duloxetine with placebo in patients with chronic low back pain with a radicular component	clinicaltrials.gov/study/NCT01166048
Ferraro-2025 - Review Includes	Nct		Duloxetine versus placebo in chronic low back pain	clinicaltrials.gov/study/NCT00408876
Ferraro-2025 - Review Includes	Nct		Duloxetine versus placebo in chronic low back pain	clinicaltrials.gov/study/NCT00424593
Ferraro-2025 - Review Includes	Nct		A study for patient with chronic low back pain	clinicaltrials.gov/study/NCT00767806
Ferraro-2025 - Review Includes	Nct		Effect of minocycline on pain caused by nerve damage	clinicaltrials.gov/study/NCT01869907
Al-Said-2025 - Review Includes	Nct		Anticoagulant versus dual antiplatelet therapy for preventing leaflet thrombosis and cerebral embolization after transcatheter aortic valve replacement (ADAPT-TAVR)	https://clinicaltrials.gov/show/NCT03284827
Al-Said-2025 - Review Includes	Nct		Anti-thrombotic strategy after trans-aortic valve implantation for aortic stenosis (ATLANTIS)	https://clinicaltrials.gov/show/NCT02664649
Al-Said-2025 - Review Includes	Nct		Edoxaban compared to standard care after heart valve replacement using a catheter in patients with atrial fibrillation (ENVISAGE-TAVI AF)	https://clinicaltrials.gov/show/NCT02943785
Campisi-2024 - Review Includes	H. N. Nemets, B.;Apter, A.;Bracha, Z.;Belmaker, R. H.		Omega-3 treatment of childhood depression: a controlled, double-blind pilot study	American Journal of Psychiatry	163	6	1098–100
Campisi-2024 - MEDLINE Includes	H. N. Nemets, B.;Apter, A.;Bracha, Z.;Belmaker, R. H.	2006	Omega-3 treatment of childhood depression: a controlled, double-blind pilot study	American Journal of Psychiatry	163	6	1098–100	https://dx.doi.org/10.1176/ajp.2006.163.6.1098
Chan-2025 - Review Includes	J. H. K. Newcorn, C. J.;Allen, A. J.;Casat, C. D.;Ruff, D. D.;Moore, R. J.		Atomoxetine and osmotically released methylphenidate for the treatment of attention deficit hyperactivity disorder: acute comparison and differential response	American Journal of Psychiatry	165	6	721–30	10.1176/appi.ajp.2007.05091676
Chan-2025 - MEDLINE Includes	J. H. K. Newcorn, C. J.;Allen, A. J.;Casat, C. D.;Ruff, D. D.;Moore, R. J.;Michelson, D.	2008	Atomoxetine and osmotically released methylphenidate for the treatment of attention deficit hyperactivity disorder: acute comparison and differential response	American Journal of Psychiatry	165	6	721–30	https://dx.doi.org/10.1176/appi.ajp.2007.05091676
Chan-2025 - Review Includes	J. H. N. Newcorn, P.;Childress, A. C.;Frick, G.;Yan, B.;Pliszka, S.		Randomized, double-blind, placebo-controlled acute comparator trials of lisdexamfetamine and extended-release methylphenidate in adolescents with attention-deficit/hyperactivity disorder	CNS Drugs	31		999–1014	10.1007/s40263-017-0468-2
Chan-2025 - MEDLINE Includes	J. H. N. Newcorn, P.;Childress, A. C.;Frick, G.;Yan, B.;Pliszka, S.	2017	Randomized, Double-Blind, Placebo-Controlled Acute Comparator Trials of Lisdexamfetamine and Extended-Release Methylphenidate in Adolescents With Attention-Deficit/Hyperactivity Disorder	CNS Drugs	31	11	999–1014	https://dx.doi.org/10.1007/s40263-017-0468-2
Esezobor-2024 - Review Includes	T. M. S. Ng, S. W.;Silver, M.;Nissen, L. R.;O'Leary, E. L.;Rigmaiden, R. S.		Comparison of N-acetylcysteine and fenoldopam for preventing contrast-induced nephropathy (CAFCIN)	International Journal of Cardiology	109	3	322–8
Esezobor-2024 - MEDLINE Includes	T. M. S. Ng, S. W.;Silver, M.;Nissen, L. R.;O'Leary, E. L.;Rigmaiden, R. S.;Cieciorka, M.;Porter, L. L.;Ineck, B. A.;Kline, M. E.;Puumala, S. E.	2006	Comparison of N-acetylcysteine and fenoldopam for preventing contrast-induced nephropathy (CAFCIN)	International Journal of Cardiology	109	3	322–8	https://dx.doi.org/10.1016/j.ijcard.2005.06.038
Ernst-2024 - Review Includes	T. S. R. Nilsen, T.;Skovlund, E.;Courneya, K. S.;Langberg, C. W.;Lilleby, W.		Effects of strength training on body composition, physical functioning, and quality of life in prostate cancer patients during androgen deprivation therapy	Acta Oncologica	54	10	1805–13
Ernst-2024 - MEDLINE Includes	T. S. R. Nilsen, T.;Skovlund, E.;Courneya, K. S.;Langberg, C. W.;Lilleby, W.;Fossa, S. D.;Thorsen, L.	2015	Effects of strength training on body composition, physical functioning, and quality of life in prostate cancer patients during androgen deprivation therapy	Acta Oncologica	54	10	1805–13	https://dx.doi.org/10.3109/0284186X.2015.1037008
Ferraro-2025 - Review Includes	O. Nl		Effect of duloxetine 60 mg once daily versus placebo in patients with chronic low back pain	onderzoekmetmensen.nl/en/trial/32370
Chan-2025 - Review Includes	L. E. L. Nordin, T. Q.;Brogren, J.;Johansson, P.;Sjogren, N.;Hannesdottir, K.		Cortical responses to amphetamine exposure studied by pCASL MRI and pharmacokinetic/pharmacodynamic dose modeling	NeuroImage	68		75–82	10.1016/j.neuroimage.2012.11.035
Chan-2025 - MEDLINE Includes	L. E. L. Nordin, T. Q.;Brogren, J.;Johansson, P.;Sjogren, N.;Hannesdottir, K.;Bjork, C.;Segerdahl, M.;Wang, D. J.;Julin, P.	2013	Cortical responses to amphetamine exposure studied by pCASL MRI and pharmacokinetic/pharmacodynamic dose modeling	Neuroimage	68		75–82	https://dx.doi.org/10.1016/j.neuroimage.2012.11.035
Esezobor-2024 - Review Includes	J. F. O'Hara, Jr.;Mahboobi, R.;Novak, S. M.;Bonilla, A. M.;Mascha, E. J.;Fergany, A. F.		Fenoldopam and renal function after partial nephrectomy in a solitary kidney: a randomized, blinded trial	Urology	81	2	340–5
Esezobor-2024 - MEDLINE Includes	J. F. O'Hara, Jr.;Mahboobi, R.;Novak, S. M.;Bonilla, A. M.;Mascha, E. J.;Fergany, A. F.;Campbell, S. C.;Kaouk, J. H.;Kaple, K. M.;Gill, I. S.;Ziegman, S. A.;Sessler, D. I.	2013	Fenoldopam and renal function after partial nephrectomy in a solitary kidney: a randomized, blinded trial	Urology	81	2	340–5	https://dx.doi.org/10.1016/j.urology.2012.09.041
Esezobor-2024 - Review Includes	J. F. M. O'Hara, E. J.;Bonilla, A.		Fenoldopam renal effects in solitary partial nephrectomy [abstract no: 1066503]	Canadian Journal of Anesthesia	58	Suppl 1	S16
Kreuzberger-2025 - Review Includes	M. H. Oertel, D.;Baues, C.;Kittel, C.;Fuchs, M.;Kriz, J.		Radiation doses to mediastinal organs at risk in early-stage unfavorable Hodgkin lymphoma- a risk stratified analysis of the GHSG HD17 trial	Frontiers in Oncology	13		1183906	10.3389/fonc.2023
Kreuzberger-2025 - Review Includes	M. H. Oertel, D.;Nacke, N.;Kittel, C.;Kroger, K.;Kriz, J.		Estimating the dosimetric benefit of involved node radiotherapy in comparison to involved field radiotherapy - implications from the GHSG HD17 trial	HemaSphere	6 suppl 5		42	10.1097/01.HS9.0000890936.73031.da
Kreuzberger-2025 - Review Includes	M. H. Oertel, D.;Nacke, N.;Kittel, C.;Kröger, K.;Kriz, J.		Radiation therapy in the German Hodgkin Study Group HD 16 and HD 17 trials: quality assurance and dosimetric analysis for Hodgkin lymphoma in the modern era	Advances in Radiation Oncology	8	3	101169	10.1016/j.adro.2022.101169
Kreuzberger-2025 - Review Includes	M. H. Oertel, D.;Nacke, N.;Kittel, C.;Kroger, K.;Kriz, J.		From involved-field to involved-node - quality analysis of the radiation therapy in HD 17 by the expert panel of the German Hodgkin Study Group	HemaSphere	6 Suppl 5		42–3
Kreuzberger-2025 - MEDLINE Includes	M. H. Oertel, D.;Baues, C.;Kittel, C.;Fuchs, M.;Kriz, J.;Kroger, K.;Vordermark, D.;Herfarth, K.;Engenhart-Cabillic, R.;Lukas, P.;Haverkamp, U.;Borchmann, P.;Eich, H. T.	2023	Radiation doses to mediastinal organs at risk in early-stage unfavorable Hodgkin lymphoma- a risk stratified analysis of the GHSG HD17 trial	Frontiers in Oncology	13		1183906	https://dx.doi.org/10.3389/fonc.2023.1183906
Kreuzberger-2025 - MEDLINE Includes	M. H. Oertel, D.;Nacke, N.;Kittel, C.;Kroger, K.;Kriz, J.;Fuchs, M.;Baues, C.;Vordermark, D.;Engenhart-Cabillic, R.;Herfarth, K.;Lukas, P.;Schmidberger, H.;Marnitz, S.;Borchmann, P.;Engert, A.;Haverkamp, U.;Eich, H. T.	2023	Radiation Therapy in the German Hodgkin Study Group HD 16 and HD 17 Trials: Quality Assurance and Dosimetric Analysis for Hodgkin Lymphoma in the Modern Era	Advances in radiation oncology	8	3	101169	https://dx.doi.org/10.1016/j.adro.2022.101169
Kreuzberger-2025 - Missed by SM Filter	M. H. Oertel, D.;Nacke, N.;Kittel, C.;Kroger, K.;Kriz, J.;Fuchs, M.;Baues, C.;Vordermark, D.;Engenhart-Cabillic, R.;Herfarth, K.;Lukas, P.;Schmidberger, H.;Marnitz, S.;Borchmann, P.;Engert, A.;Haverkamp, U.;Eich, H. T.	2023	Radiation Therapy in the German Hodgkin Study Group HD 16 and HD 17 Trials: Quality Assurance and Dosimetric Analysis for Hodgkin Lymphoma in the Modern Era	Advances in radiation oncology	8	3	101169	https://dx.doi.org/10.1016/j.adro.2022.101169
Kreuzberger-2025 - Missed by SaPM Filter	M. H. Oertel, D.;Nacke, N.;Kittel, C.;Kroger, K.;Kriz, J.;Fuchs, M.;Baues, C.;Vordermark, D.;Engenhart-Cabillic, R.;Herfarth, K.;Lukas, P.;Schmidberger, H.;Marnitz, S.;Borchmann, P.;Engert, A.;Haverkamp, U.;Eich, H. T.	2023	Radiation Therapy in the German Hodgkin Study Group HD 16 and HD 17 Trials: Quality Assurance and Dosimetric Analysis for Hodgkin Lymphoma in the Modern Era	Advances in radiation oncology	8	3	101169	https://dx.doi.org/10.1016/j.adro.2022.101169
Ernst-2024 - Review Includes	T. S. Ohira, K. H.;Ahmed, R. L.;Yee, D.		Effects of weight training on quality of life in recent breast cancer survivors	American Cancer Society Journals	106	9	2076–83
Ernst-2024 - MEDLINE Includes	T. S. Ohira, K. H.;Ahmed, R. L.;Yee, D.	2006	Effects of weight training on quality of life in recent breast cancer survivors: the Weight Training for Breast Cancer Survivors (WTBS) study	Cancer	106	9	2076–83	https://dx.doi.org/10.1002/cncr.21829
Wang-2025 - Review Includes	S. Y. Oparil, S. A.;Patel, S.;Fang, H.;Zhang, J.;Satlin, A.		Efficacy and safety of combined use of aliskiren and valsartan in patients with hypertension: a randomised, double-blind trial	Lancet	370	9583	221–9
Wang-2025 - MEDLINE Includes	S. Y. Oparil, S. A.;Patel, S.;Fang, H.;Zhang, J.;Satlin, A.	2007	Efficacy and safety of combined use of aliskiren and valsartan in patients with hypertension: a randomised, double-blind trial	Lancet	370	9583	221–229	https://dx.doi.org/10.1016/S0140-6736(07)61124-6
Ferraro-2025 - Review Includes	Pactr		Efficacy of clomipramine for chronic lumbar radicular pain: a randomized clinical trial	trialsearch.who.int/Trial2.aspx?TrialID=PACTR202001764151121
Campisi-2024 - Review Includes	Z. K. Paduchova, B.;Vavakova, M.;Laubertova, L.;Nagyova, Z.;Garaiova, I.		The effect of omega-3 fatty acids on thromboxane, brain-derived neurotrophic factor, homocysteine, and vitamin D in depressive children and adolescents: randomized controlled trial	Nutrients	13	4	1095
Campisi-2024 - MEDLINE Includes	Z. K. Paduchova, B.;Vavakova, M.;Laubertova, L.;Nagyova, Z.;Garaiova, I.;Durackova, Z.;Trebaticka, J.	2021	The Effect of Omega-3 Fatty Acids on Thromboxane, Brain-Derived Neurotrophic Factor, Homocysteine, and Vitamin D in Depressive Children and Adolescents: Randomized Controlled Trial	Nutrients	13	4	27	https://dx.doi.org/10.3390/nu13041095
Ernst-2024 - Review Includes	A. W. Pahl, A.;Kneis, S.;Gollhofer, A.;Bertz, H.		Whole body vibration training during allogeneic hematopoietic cell transplantation-the effects on patients' physical capacity	Annals of Hematology	99	3	635–48	10.1007/s00277-020-03921-x
Ernst-2024 - MEDLINE Includes	A. W. Pahl, A.;Kneis, S.;Gollhofer, A.;Bertz, H.	2020	Whole body vibration training during allogeneic hematopoietic cell transplantation-the effects on patients' physical capacity	Annals of Hematology	99	3	635–648	https://dx.doi.org/10.1007/s00277-020-03921-x
Wang-2025 - Review Includes	P. J. Palatini, W.;Shlyakhto, E.;Botha, J.;Bush, C.;Keefe, D. L.		Maintenance of blood-pressure-lowering effect following a missed dose of aliskiren, irbesartan or ramipril: results of a randomized, double-blind study	Journal of Human Hypertension	24	2	93–103
Wang-2025 - MEDLINE Includes	P. J. Palatini, W.;Shlyakhto, E.;Botha, J.;Bush, C.;Keefe, D. L.	2010	Maintenance of blood-pressure-lowering effect following a missed dose of aliskiren, irbesartan or ramipril: results of a randomized, double-blind study	Journal of Human Hypertension	24	2	93–103	https://dx.doi.org/10.1038/jhh.2009.38
Esezobor-2024 - Review Includes	G. C. Paparcuri, M.;De la Pena, M.;Barquist, E.;Varon, A.		Fenoldopam in critically ill patients with early renal dysfunction: A crossover study	Dialysis & Transplantation	40	4	164–7
Al-Said-2025 - Review Includes	D. W. A. Park, J. M.;Kang, D. Y.;Kim, K. W.;Koo, H. J.;Yang, D. H.		Edoxaban versus dual antiplatelet therapy for leaflet thrombosis and cerebral thromboembolism after TAVR: the ADAPT-TAVR randomized clinical trial	Circulation	146	6	466–79	10.1161/circulationaha.122.059512
Al-Said-2025 - MEDLINE Includes	D. W. A. Park, J. M.;Kang, D. Y.;Kim, K. W.;Koo, H. J.;Yang, D. H.;Jung, S. C.;Kim, B.;Wong, Y. T. A.;Lam, C. C. S.;Yin, W. H.;Wei, J.;Lee, Y. T.;Kao, H. L.;Lin, M. S.;Ko, T. Y.;Kim, W. J.;Kang, S. H.;Yun, S. C.;Lee, S. A.;Ko, E.;Park, H.;Kim, D. H.;Kang, J. W.;Lee, J. H.;Park, S. J.	2022	Edoxaban Versus Dual Antiplatelet Therapy for Leaflet Thrombosis and Cerebral Thromboembolism After TAVR: The ADAPT-TAVR Randomized Clinical Trial	Circulation	146	6	466–479	https://dx.doi.org/10.1161/CIRCULATIONAHA.122.059512
Al-Said-2025 - Review Includes	H. K. Park, D. Y.;Ahn, J. M.;Kim, K. W.;Wong, A. Y.;Lam, S. C.		Rationale and design of the ADAPT-TAVR trial: a randomised comparison of edoxaban and dual antiplatelet therapy for prevention of leaflet thrombosis and cerebral embolisation after transcatheter aortic valve replacement	BMJ Open	11	1	e042587	10.1136/bmjopen-2020-042587
Al-Said-2025 - MEDLINE Includes	H. K. Park, D. Y.;Ahn, J. M.;Kim, K. W.;Wong, A. Y. T.;Lam, S. C. C.;Yin, W. H.;Wei, J.;Lee, Y. T.;Kao, H. L.;Lin, M. S.;Ko, T. Y.;Kim, W. J.;Kang, S. H.;Ko, E.;Kim, D. H.;Koo, H. J.;Yang, D. H.;Kang, J. W.;Jung, S. C.;Lee, J. H.;Yun, S. C.;Park, S. J.;Park, D. W.	2021	Rationale and design of the ADAPT-TAVR trial: a randomised comparison of edoxaban and dual antiplatelet therapy for prevention of leaflet thrombosis and cerebral embolisation after transcatheter aortic valve replacement	BMJ Open	11	1	e042587	https://dx.doi.org/10.1136/bmjopen-2020-042587
Chan-2025 - Review Includes	R. D. Paterson, C.;Hallmayer, J.;Hagan, M.;Krupenia, Z.		A randomised, double-blind, placebo-controlled trial of dexamphetamine in adults with attention deficit hyperactivity disorder	Australian and New Zealand Journal of Psychiatry	33	4	494–502	10.1080/j.1440-1614.1999.00590.x
Chan-2025 - MEDLINE Includes	R. D. Paterson, C.;Hallmayer, J.;Hagan, M.;Krupenia, Z.	1999	A randomised, double-blind, placebo-controlled trial of dexamphetamine in adults with attention deficit hyperactivity disorder	Australian and New Zealand Journal of Psychiatry	33	4	494–502	https://dx.doi.org/10.1080/j.1440-1614.1999.00590.x
Chan-2025 - Review Includes	A. A. M. Patkar, P. S.;Pae, C. U.;Peindl, K.;Hooper-Wood, C.;Mannelli, P.		A randomized, double-blind, placebo-controlled trial of augmentation with an extended release formulation of methylphenidate in outpatients with treatment-resistant depression	Journal of Clinical Psychopharmacology	26	6	653–6	10.1097/01.jcp.0000246212.03530.fd
Chan-2025 - MEDLINE Includes	A. A. M. Patkar, P. S.;Pae, C. U.;Peindl, K.;Hooper-Wood, C.;Mannelli, P.;Ciccone, P.	2006	A randomized, double-blind, placebo-controlled trial of augmentation with an extended release formulation of methylphenidate in outpatients with treatment-resistant depression	Journal of Clinical Psychopharmacology	26	6	653–6	https://dx.doi.org/10.1097/01.jcp.0000246212.03530.fd
Kongwattanakul-2024 - Review Includes	Per		Supplementation with calcium for the prevention of pre-eclampsia in women with low calcium intake	trialsearch.who.int/Trial2.aspx?TrialID=PER-013-02
Ferraro-2025 - Review Includes	H. B. Pheasant, A.;Goldfarb, J.;Azen, S. P.;Weiss, J. N.;Borelli, L.		Amitriptyline and chronic low-back pain. A randomized double-blind crossover study	Spine	8		552–7
Ferraro-2025 - MEDLINE Includes	H. B. Pheasant, A.;Goldfarb, J.;Azen, S. P.;Weiss, J. N.;Borelli, L.	1983	Amitriptyline and chronic low-back pain. A randomized double-blind crossover study	Spine	8	5	552–7	https://dx.doi.org/10.1097/00007632-198307000-00012
Kreuzberger-2025 - Review Includes	E. H. C. Phillips, N.;Illidge, T.;Andre, M.;Aurer, I.;Fiaccadori, V.		Baseline maximum tumour diameter is associated with event-free survival for PET-negative patients with limited-stage Hodgkin lymphoma: analysis of the H10 and rapid trials	Hematological Oncology	39 Suppl 2		284–5	10.1002/hon.2880
Kreuzberger-2025 - Review Includes	M. D. R. Picardi, A.;Pane, F.;Nicolai, E.;Pacelli, R.;Salvatore, M.		Randomized comparison of consolidation radiation versus observation in bulky Hodgkin's lymphoma with post-chemotherapy negative positron emission tomography scans	Leukemia & Lymphoma	48		1721–7	10.1080/10428190701559140
Kreuzberger-2025 - MEDLINE Includes	M. D. R. Picardi, A.;Pane, F.;Nicolai, E.;Pacelli, R.;Salvatore, M.;Rotoli, B.	2007	Randomized comparison of consolidation radiation versus observation in bulky Hodgkin's lymphoma with post-chemotherapy negative positron emission tomography scans	Leukemia & Lymphoma	48	9	1721–7	https://dx.doi.org/10.1080/10428190701559140
Kreuzberger-2025 - Review Includes	L. C. K. Pike, A. A.;Patrick, P.;Radford, J.;Burton, C.;Stevens, L.		Can baseline PET-CT features predict outcomes in advanced Hodgkin lymphoma? A prospective evaluation of UK patients in the RATHL trial (CRUK/07/033)	Hematological Oncology	35 Suppl 2		37–8	10.1002/hon.2437_18
Ernst-2024 - Review Includes	E. C. Piraux, G.;Renard, L.;Vancraeynest, D.;Tombal, B.;Geets, X.		Effects of high-intensity interval training compared with resistance training in prostate cancer patients undergoing radiotherapy: a randomized controlled trial	Prostate Cancer and Prostatic Diseases	24	1	156–65
Wagner-2025 - Review Includes	E. C. Piraux, G.;Renard, L.;Vancraeynest, D.;Tombal, B.;Geets, X.		Effects of high-intensity interval training compared with resistance training in prostate cancer patients undergoing radiotherapy: a randomised controlled trial	Prostate Cancer and Prostatic Diseases	24		156–65	10.1038/s41391-020-0259-6
Ernst-2024 - MEDLINE Includes	E. C. Piraux, G.;Renard, L.;Vancraeynest, D.;Tombal, B.;Geets, X.;Reychler, G.	2021	Effects of high-intensity interval training compared with resistance training in prostate cancer patients undergoing radiotherapy: a randomized controlled trial	Prostate Cancer & Prostatic Diseases	24	1	156–165	https://dx.doi.org/10.1038/s41391-020-0259-6
Wagner-2025 - MEDLINE Includes	E. C. Piraux, G.;Renard, L.;Vancraeynest, D.;Tombal, B.;Geets, X.;Reychler, G.	2021	Effects of high-intensity interval training compared with resistance training in prostate cancer patients undergoing radiotherapy: a randomized controlled trial	Prostate Cancer & Prostatic Diseases	24	1	156–165	https://dx.doi.org/10.1038/s41391-020-0259-6
Ferraro-2025 - Review Includes	L. K. Pirbudak, G.;Satana, T.;Karadasli, H.;Topalhan, M.;Oner, U.		Epidural steroid injection and amitriptyline in the management of acute low back pain originating from lumbar disc herniation	Artroplasty Artroskopyk Cerrahy [Journal of Arthroplasty & Arthroscopic Surgery]	14	2	89–93
Chan-2025 - Review Includes	T. K. Platz, I. H.;Engel, U.;Pinkowski, C.;Eickhof, C.;Kutzner, M.		Amphetamine fails to facilitate motor performance and to enhance motor recovery among stroke patients with mild arm paresis: interim analysis and termination of a double blind, randomised, placebo-controlled trial	Restorative Neurology and Neuroscience	23	2025-06-05	271–80
Chan-2025 - MEDLINE Includes	T. K. Platz, I. H.;Engel, U.;Pinkowski, C.;Eickhof, C.;Kutzner, M.	2005	Amphetamine fails to facilitate motor performance and to enhance motor recovery among stroke patients with mild arm paresis: interim analysis and termination of a double blind, randomised, placebo-controlled trial	Restorative Neurology & Neuroscience	23	2025-06-05	271–80
Wang-2025 - Review Includes	J. L. S. Pool, R. E.;Azizi, M.;Aldigier, J. C.;Januszewicz, A.;Zidek, W.		Aliskiren, an orally effective renin inhibitor,provides antihypertensive efficacy alone and in combination with valsartan	American Journal of Hypertension	20	1	11–20
Wang-2025 - MEDLINE Includes	J. L. S. Pool, R. E.;Azizi, M.;Aldigier, J. C.;Januszewicz, A.;Zidek, W.;Chiang, Y.;Satlin, A.	2007	Aliskiren, an orally effective renin inhibitor, provides antihypertensive efficacy alone and in combination with valsartan	American Journal of Hypertension	20	1	11–20	https://dx.doi.org/10.1016/j.amjhyper.2006.06.003
Ernst-2024 - Review Includes	K. K. Potthoff, O.;Wiskemann, J.;Hof, H.;Schmidt, M. E.;Oelmann, J.		Randomized, controlled intervention trial to evaluate the effects of supervised progressive resistance training compared to relaxation training in breast cancer patients undergoing adjuvant radiotherapy (BEST trial)	Onkologie	35		69
Ernst-2024 - Review Includes	K. S. Potthoff, M. E.;Wiskemann, J.;Hof, H.;Klassen, O.;Habermann, N.		Randomized controlled trial to evaluate the effects of progressive resistance training compared to progressive muscle relaxation in breast cancer patients undergoing adjuvant radiotherapy: the BEST study	BMC Cancer	13		162
Ernst-2024 - Review Includes	K. S. Potthoff, M. E.;Wiskemann, J.;Klassen, O.;Oelmann, J.;Wessels, S.		Randomized, controlled intervention trial to evaluate the effects of supervised progressive exercise training in breast cancer patients during adjuvant radiotherapy: the BEST trial	Supportive Care in Cancer	21		241
Ernst-2024 - MEDLINE Includes	K. S. Potthoff, M. E.;Wiskemann, J.;Hof, H.;Klassen, O.;Habermann, N.;Beckhove, P.;Debus, J.;Ulrich, C. M.;Steindorf, K.	2013	Randomized controlled trial to evaluate the effects of progressive resistance training compared to progressive muscle relaxation in breast cancer patients undergoing adjuvant radiotherapy: the BEST study	BMC Cancer	13		162	https://dx.doi.org/10.1186/1471-2407-13-162
Kongwattanakul-2024 - Review Includes	A. G. Prentice, G. R.;Jarjou, L. M.		The effects of pregnancy calcium supplementation on calcium metabolism after lactation in Gambian women with a low calcium intake	Breastfeeding Medicine	11	2	A–20–A–21, Abstract no: P–8
Kongwattanakul-2024 - Review Includes	A. J. Prentice, L. M.;Goldberg, G. R.;Bennett, J.;Cole, T. J.;Schoenmakers, I.		Maternal plasma 25-hydroxyvitamin D concentration and birthweight, growth and bone mineral accretion of Gambian infants	Acta Paediatrica	98	8	1360–2
Kongwattanakul-2024 - MEDLINE Includes	A. J. Prentice, L. M.;Goldberg, G. R.;Bennett, J.;Cole, T. J.;Schoenmakers, I.	2009	Maternal plasma 25-hydroxyvitamin D concentration and birthweight, growth and bone mineral accretion of Gambian infants	Acta Paediatrica	98	8	1360–2	https://dx.doi.org/10.1111/j.1651-2227.2009.01352.x
Kongwattanakul-2024 - Review Includes	A. W. Prentice, K. A.;Nigdikar, S.;Hawkesworth, S.;Moore, S. E.		Pregnancy supplementation of Gambian mothers with calcium carbonate alters mid-childhood IGF1 in a sex-specific manner	Bone	120		314–20
Kongwattanakul-2024 - MEDLINE Includes	A. W. Prentice, K. A.;Nigdikar, S.;Hawkesworth, S.;Moore, S. E.	2019	Pregnancy supplementation of Gambian mothers with calcium carbonate alters mid-childhood IGF1 in a sex-specific manner	Bone	120		314–320	https://dx.doi.org/10.1016/j.bone.2018.11.011
Chan-2025 - Review Includes	Y. P. Press, B.;Kagan, E.;Berzak, A.;Freud, T.;Dwolatzky, T.		Methylphenidate for mild cognitive impairment: an exploratory 3-day, randomized, double-blind, placebo-controlled trial	Frontiers in Medicine	8	594228	1–8	10.3389/fmed.2021.594228
Chan-2025 - MEDLINE Includes	Y. P. Press, B.;Kagan, E.;Berzak, A.;Freud, T.;Dwolatzky, T.	2021	Methylphenidate for Mild Cognitive Impairment: An Exploratory 3-Day, Randomized, Double-Blind, Placebo-Controlled Trial	Frontiers in Medicine	8		594228	https://dx.doi.org/10.3389/fmed.2021.594228
Kreuzberger-2025 - Review Includes	A. K. Preston, A.;Federico, M.;Trotman, J.;Fossa, A.;Stevens, L.		Outcomes of treatment for obese patients with advanced Hodgkin lymphoma in the RATHL Trial (CRUK/07/033)	Journal of Oncology Pharmacy Practice	23 Suppl 8		51	10.1177/1078155217729776
Esezobor-2024 - Review Includes	C. P. Pristipino, V.;Granatelli, A.;Speciale, G.;Roncella, A.;Richichi, G.		Fenoldopam for prevention of Acute kidNey injury in patients with aCute coronarY syndrome undergoing coronary angiography and/or percutaneous coronary Intervention — The FANCY trial [abstract]	IJC Metabolic & Endocrine	7	Suppl 1	10	http://dx.doi.org/10.1016/j.ijcme.2015.05.021 C3 - CENTRAL CN-01658258
Kongwattanakul-2024 - Review Includes	M. K. Purwar, H.;Motghare, V.;Dhole, S.		Calcium supplementation and prevention of pregnancy induced hypertension	Journal of Obstetrics and Gynaecology Research	22		425–30
Kongwattanakul-2024 - MEDLINE Includes	M. K. Purwar, H.;Motghare, V.;Dhole, S.	1996	Calcium supplementation and prevention of pregnancy induced hypertension	Journal of Obstetrics & Gynaecology Research	22	5	425–30	https://dx.doi.org/10.1111/j.1447-0756.1996.tb01052.x
Kongwattanakul-2024 - Review Includes	M. M. Purwar, V.;Kulkarni, H.		Calcium supplementation and prevention of pregnancy induced hypertension: randomized double blind controlled trial	Journal of Clinical Epidemiology	Suppl 1		28S
Kreuzberger-2025 - Review Includes	J. A. B. Radford, S. F.;O'Doherty, M. J.;Qian, W.;Mouncey, P.;Pettengell, R.		Interim results of a UK NCRI randomized trial comparing involved field radiotherapy with no further treatment after 3 cycles ABVD and a negative pet scan in clinical stages IA/IIA Hodgkin lymphoma	Haematologica	92		32
Kreuzberger-2025 - Review Includes	J. B. Radford, S.;Counsell, N.;Pettengell, R.;Johnson, P.;Wimperis, J.		Involved field radiotherapy versus no further treatment in patients with clinical stages IA and IIA Hodgkin lymphoma and a 'negative' PET scan after 3 cycles ABVD. Results of the UK NCRI RAPID trial	Blood	120 (21)		547	10.1182/blood.V120.21.547.547
Kreuzberger-2025 - Review Includes	J. B. Radford, S.;Counsell, N.;Pettengell, R.;Johnson, P.;Wimperis, J.		Prognostic performance of pre-treatment EORTC, GHSG and IPI risk factors and post-chemotherapy PET response in the UK NCRI RAPID trial in early stage Hodgkin Lymphoma (HL)	Haematologica	98 Suppl 2		13	10.3324/%25x
Kreuzberger-2025 - Review Includes	J. I. Radford, T.;Counsell, N.;Hancock, B.;Pettengell, R.;Johnson, P.		Results of a trial of PET-directed therapy for early-stage Hodgkin's lymphoma	New England Journal of Medicine	372	17	1598–607	10.1056/NEJMoa1408648
Kreuzberger-2025 - Review Includes	J. I. Radford, T.;Counsell, N.;Hancock, B.;Pettengell, R.;Johnson, P.		PET score following 3 cycles ABVD has greater prognostic value than pre-treatment risk stratification in the rapid trial in early stage Hodgkin lymphoma (HL)	Hematological Oncology	33 Suppl 1		144	10.1002/hon.2227
Kreuzberger-2025 - MEDLINE Includes	J. I. Radford, T.;Counsell, N.;Hancock, B.;Pettengell, R.;Johnson, P.;Wimperis, J.;Culligan, D.;Popova, B.;Smith, P.;McMillan, A.;Brownell, A.;Kruger, A.;Lister, A.;Hoskin, P.;O'Doherty, M.;Barrington, S.	2015	Results of a trial of PET-directed therapy for early-stage Hodgkin's lymphoma	New England Journal of Medicine	372	17	1598–607	https://dx.doi.org/10.1056/NEJMoa1408648
Kreuzberger-2025 - Review Includes	J. O. D. Radford, M.;Barrington, S.;Qian, W.;Patrick, P.;Coltart, S.		Results of the 2nd planned interim analysis of the Rapid trial (involved field radiotherapy versus no further treatment) in patients with clinical stages 1a and 2a Hodgkin lymphoma and a 'negative' FDG-PET scan after 3 cycles ABVD	Blood	112 (11)		143–4	10.1182/blood.V112.11.369.369
Kreuzberger-2025 - Review Includes	J. O. D. Radford, M.;Barrington, S.;Qian, W.;Popova, B.;Pettengell, R.		Results of the 3rd planned interim analysis of the UK NCRI Rapid trial (involved field radiotherapy versus no further treatment) in patients with clinical stages IA/IIA Hodgkin lymphoma and a 'negative' 18 FDG-PET scan after 3 cycles ABVD	Haematologica	95 Suppl 4		16–7	10.3324/%25x
Kreuzberger-2025 - Review Includes	J. M. A. Raemaekers, M. P.;Federico, M.;Girinsky, T.;Oumedaly, R.;Brusamolino, E.		Omitting radiotherapy in early positron emission tomography-negative stage I/II Hodgkin lymphoma is associated with an increased risk of early relapse: clinical results of the preplanned interim analysis of the randomized EORTC/LYSA/FIL H10 trial	Journal of Clinical Oncology	32	12	1188–94
Kreuzberger-2025 - MEDLINE Includes	J. M. A. Raemaekers, M. P.;Federico, M.;Girinsky, T.;Oumedaly, R.;Brusamolino, E.;Brice, P.;Ferme, C.;van der Maazen, R.;Gotti, M.;Bouabdallah, R.;Sebban, C. J.;Lievens, Y.;Re, A.;Stamatoullas, A.;Morschhauser, F.;Lugtenburg, P. J.;Abruzzese, E.;Olivier, P.;Casasnovas, R. O.;van Imhoff, G.;Raveloarivahy, T.;Bellei, M.;van der Borght, T.;Bardet, S.;Versari, A.;Hutchings, M.;Meignan, M.;Fortpied, C.	2014	Omitting radiotherapy in early positron emission tomography-negative stage I/II Hodgkin lymphoma is associated with an increased risk of early relapse: Clinical results of the preplanned interim analysis of the randomized EORTC/LYSA/FIL H10 trial	Journal of Clinical Oncology	32	12	1188–94	https://dx.doi.org/10.1200/JCO.2013.51.9298
Reid-2025 - Review Includes	T. S. Rakel Balstad, T. S.;Laird, B.;Fearon, K.;Kaasa, S.;Bye, A.		PP090-SUN: Feasibility of dietary counseling to attenuate cachexia in patients with advanced cancer	Clinical Nutrition (Edinburgh, Scotland)	33 Suppl 1		S53
Kolkailah-2024 - Review Includes	G. E. S. Raksob, A.;Zrubek, J.;Ageno, W.;Albers, G.;Elliott, C.		The MARINER trial of rivaroxaban after hospital discharge for medical patients at high risk of VTE. Design, rationale, and clinical implications	Thrombosis and Haemostasis	115	6	1240–8	10.1160/th15-09-0756
Kolkailah-2024 - Review Includes	E. A. Ramacciotti, L. B.;Calderaro, D.;Volpiani, G. G.;De Oliveira, C. C.;Aguiar, V. C.		Medically ill hospitalized patients for COVID-19 thrombosis extended prophylaxis with rivaroxaban therapy: rationale and design of the MICHELLE Trial	American Heart Journal	242		115–22	10.1016/j.ahj.2021.08.016 C3 - PubMed 34480880
Kolkailah-2024 - MEDLINE Includes	E. A. Ramacciotti, L. B.;Calderaro, D.;Volpiani, G. G.;de Oliveira, C. C. C.;Aguiar, V. C. R.;Rodrigues, E.;Sobreira, M. L.;Joviliano, E. E.;Dusilek, C.;Itinose, K.;Dedivitis, R. A.;Cortina, A. S.;Sanches, S. M. V.;de Moraes, N. F.;Tierno, Pfgmm;de Oliveira, Alml;Tachibana, A.;Chate, R. C.;Santos, M. V. B.;Cavalcante, B. B. M.;Moreira, R. C. R.;Chiann, C.;Tafur, A.;Spyropoulos, A. C.;Lopes, R. D.	2021	Medically Ill hospitalized Patients for COVID-19 THrombosis Extended ProphyLaxis with rivaroxaban ThErapy: Rationale and Design of the MICHELLE Trial	American Heart Journal	242		115–122	https://dx.doi.org/10.1016/j.ahj.2021.08.016
Kolkailah-2024 - Review Includes	E. B. A. Ramacciotti, L.;Calderaro, D.;Aguiar, V. C.;Spyropoulos, A. C.;De Oliveira, C. C.		Rivaroxaban versus no anticoagulation for post-discharge thromboprophylaxis after hospitalisation for COVID-19 (MICHELLE): an open-label, multicentre, randomised, controlled trial	Lancet	399	10319	50–9	10.1016/S0140-6736(21)02392-8 C3 - PubMed 34921757
Kolkailah-2024 - MEDLINE Includes	E. B. A. Ramacciotti, L.;Calderaro, D.;Aguiar, V. C. R.;Spyropoulos, A. C.;de Oliveira, C. C. C.;Lins Dos Santos, J.;Volpiani, G. G.;Sobreira, M. L.;Joviliano, E. E.;Bohatch Junior, M. S.;da Fonseca, B. A. L.;Ribeiro, M. S.;Dusilek, C.;Itinose, K.;Sanches, S. M. V.;de Almeida Araujo Ramos, K.;de Moraes, N. F.;Tierno, Pfgmm;de Oliveira, Alml;Tachibana, A.;Chate, R. C.;Santos, M. V. B.;de Menezes Cavalcante, B. B.;Moreira, R. C. R.;Chang, C.;Tafur, A.;Fareed, J.;Lopes, R. D.	2022	Rivaroxaban versus no anticoagulation for post-discharge thromboprophylaxis after hospitalisation for COVID-19 (MICHELLE): an open-label, multicentre, randomised, controlled trial	Lancet	399	10319	50–59	https://dx.doi.org/10.1016/S0140-6736(21)02392-8
Kongwattanakul-2024 - Review Includes	L. R. Raman, K.		Effect of calcium supplementation to undernourished mothers during pregnancy on bone density of the neonates	American Journal of Clinical Nutrition	31		466–9
Kongwattanakul-2024 - MEDLINE Includes	L. R. Raman, K.;Krishnamachari, K. A.;Sastry, J. G.	1978	Effect of calcium supplementation to undernourished mothers during pregnancy on the bone density of the bone density of the neonates	American Journal of Clinical Nutrition	31	3	466–9	https://dx.doi.org/10.1093/ajcn/31.3.466
Kongwattanakul-2024 - Missed by SaPM Filter	L. R. Raman, K.;Krishnamachari, K. A.;Sastry, J. G.	1978	Effect of calcium supplementation to undernourished mothers during pregnancy on the bone density of the bone density of the neonates	American Journal of Clinical Nutrition	31	3	466–9	https://dx.doi.org/10.1093/ajcn/31.3.466
Kongwattanakul-2024 - Unique Find by SM Filter	L. R. Raman, K.;Krishnamachari, K. A.;Sastry, J. G.	1978	Effect of calcium supplementation to undernourished mothers during pregnancy on the bone density of the bone density of the neonates	American Journal of Clinical Nutrition	31	3	466–9	https://dx.doi.org/10.1093/ajcn/31.3.466
Esezobor-2024 - Review Includes	M. d. B. Ranucci, D.;Bianchini, C.;Castelvecchio, S.;Ballotta, A.;Frigiola, A.		Effects of fenoldopam infusion in complex cardiac surgical operations: A prospective, randomized, double-blind, placebo-controlled study	Minerva Anestesiologica	76	4	249–59
Esezobor-2024 - MEDLINE Includes	M. D. B. Ranucci, D.;Bianchini, C.;Castelvecchio, S.;Ballotta, A.;Frigiola, A.;Menicanti, L.	2010	Effects of fenoldopam infusion in complex cardiac surgical operations: a prospective, randomized, double-blind, placebo-controlled study	Minerva Anestesiologica	76	4	249–59
Kolkailah-2024 - Review Includes	G. E. A. Raskob, W.;Albers, G. W.;Elliot, C. G.;Halperin, J. L.;Hiatt, W. R.		Benefit-risk assessment of 10 mg daily rivaroxaban for thromboprophylaxis after hospitalization for medical illness	Research and Practice in Thrombosis and Haemostasis	3	Suppl 1	757–8
Kolkailah-2024 - MEDLINE Includes	G. E. S. Raskob, A. C.;Zrubek, J.;Ageno, W.;Albers, G.;Elliott, C. G.;Halperin, J.;Haskell, L.;Hiatt, W. R.;Maynard, G. A.;Peters, G.;Spiro, T.;Steg, P. G.;Suh, E. Y.;Weitz, J. I.	2016	The MARINER trial of rivaroxaban after hospital discharge for medical patients at high risk of VTE. Design, rationale, and clinical implications	Thrombosis & Haemostasis	115	6	1240–8	https://dx.doi.org/10.1160/TH15-09-0756
Cochrane Review	J. B. Reid, C.;Dempster, M.;McKeaveney, C.;Slee, A.;Fitzsimons, D.	2025	Multimodal interventions for cachexia management	Cochrane Database of Systematic Reviews		3		10.1002/14651858.CD015749.pub2
Kongwattanakul-2024 - Review Includes	J. T. V. Repke, J.;Anderson, C.;Pareja, G.;Dubin, N.;Belizan, J. M.		Biochemical changes associated with blood pressure reduction induced by calcium supplementation during pregnancy	American Journal of Obstetrics and Gynecology	160		684–90
Kongwattanakul-2024 - MEDLINE Includes	J. T. V. Repke, J.;Anderson, C.;Pareja, G.;Dubin, N.;Belizan, J. M.	1989	Biochemical changes associated with blood pressure reduction induced by calcium supplementation during pregnancy	American Journal of Obstetrics & Gynecology	160	3	684–90	https://dx.doi.org/10.1016/s0002-9378(89)80059-6
Kongwattanakul-2024 - Review Includes	J. V. Repke, J.;Bergel, E.;Belizan, J. M.		The effect of iron absorption in patients receiving calcium supplementation	9th Annual Meeting of the Society of Perinatal Obstetricians; 1989 Feb 1-4; New Orleans (LA)
Chan-2025 - Review Includes	W. R. Retz, M.;Ose, C.;Scherag, A.;Alm, B.;Philipsen, A.		Multiscale assessment of treatment efficacy in adults with ADHD: a randomized placebo-controlled, multi-centre study with extended-release methylphenidate	World Journal of Biological Psychiatry	13	1	48–59	10.3109/15622975.2010.540257
Chan-2025 - MEDLINE Includes	W. R. Retz, M.;Ose, C.;Scherag, A.;Alm, B.;Philipsen, A.;Fischer, R.;Ammer, R.	2012	Multiscale assessment of treatment efficacy in adults with ADHD: a randomized placebo-controlled, multi-centre study with extended-release methylphenidate	World Journal of Biological Psychiatry	13	1	48–59	https://dx.doi.org/10.3109/15622975.2010.540257
Kreuzberger-2025 - Review Includes	U. L. Ricardi, M.;Evangelista, A.;Gioia, D. M.;Rigacci, L.;Botto, B.		Role of consolidation RT to bulky lesions of advanced Hodgkin lymphoma: results of FIL HD0801 trial	Radiotherapy and Oncology	133 Suppl 1		S258–9	10.1016/s0167-8140%2819%2930922-3
Kreuzberger-2025 - Review Includes	U. L. Ricardi, M.;Evangelista, A.;Gioia, D. M.;Sacchetti, G. M.;Gotti, M.		Role of radiotherapy to bulky sites of advanced Hodgkin lymphoma treated with ABVD: final results of FIL HD0801 trial	Blood Advances	5	21	4504–14	10.1182/bloodadvances.2021005150
Kreuzberger-2025 - MEDLINE Includes	U. L. Ricardi, M.;Evangelista, A.;Gioia, D. M.;Sacchetti, G. M.;Gotti, M.;Re, A.;Buglione, M.;Pavone, V.;Nardella, A.;Nassi, L.;Zanni, M.;Franzone, P.;Frezza, G. P.;Pulsoni, A.;Grapulin, L.;Santoro, A.;Rigacci, L.;Simontacchi, G.;Tani, M.;Zaja, F.;Abruzzese, E.;Botto, B.;Zilioli, V. R.;Rota-Scalabrini, D.;Freilone, R.;Ciccone, G.;Filippi, A. R.;Zinzani, P. L.	2021	Role of radiotherapy to bulky sites of advanced Hodgkin lymphoma treated with ABVD: final results of FIL HD0801 trial	Blood Advances	5	21	4504–4514	https://dx.doi.org/10.1182/bloodadvances.2021005150
Esezobor-2024 - Review Includes	Z. L. Ricci, R.;Favia, I.;Garisto, C.;Muraca, M.;Morelli, S.		High-dose fenoldopam reduces postoperative neutrophil gelatinase-associated lipocaline and cystatin C levels in pediatric cardiac surgery	Critical Care (London, England)	15	3	R160
Esezobor-2024 - MEDLINE Includes	Z. L. Ricci, R.;Favia, I.;Garisto, C.;Muraca, M.;Morelli, S.;Di Chiara, L.;Cogo, P.;Picardo, S.	2011	High-dose fenoldopam reduces postoperative neutrophil gelatinase-associated lipocaline and cystatin C levels in pediatric cardiac surgery	Critical Care (London, England)	15	3	R160	https://dx.doi.org/10.1186/cc10295
Chan-2025 - MEDLINE Includes	C. I. Richards, D. V.;Mago, R.;Sarkis, E.;Reynolds, J.;Geibel, B.;Dauphin, M.	2017	A randomized, double-blind, placebo-controlled, dose-ranging study of lisdexamfetamine dimesylate augmentation for major depressive disorder in adults with inadequate response to antidepressant therapy	Journal of Psychopharmacology	31	9	1190–1203	https://dx.doi.org/10.1177/0269881117722998
Chan-2025 - Review Includes	C. I. D. Richards, V.;Mago, R.;Sarkis, E.;Reynolds, J.;Geibel, B.		A randomized, double-blind, placebo-controlled, dose-ranging study of lisdexamfetamine dimesylate augmentation for major depressive disorder in adults with inadequate response to antidepressant therapy	Journal of Psychopharmacology (Oxford, England)	31	9	1190–203	10.1177/0269881117722998
Kreuzberger-2025 - Review Includes	L. P. Rigacci, B.;Broccoli, A.;Dona, M.;Gotti, M.;Evangelista, A.		Clinical characteristics of interim-PET negative patients with a positive end PET from the prospective HD08-01 FIL study	Annals of Hematology	99	2	283–91	10.1007/s00277-019-03889-3
Kreuzberger-2025 - Review Includes	L. P. Rigacci, B.;Zinzani, P.;Kovalchuk, S.;Broccoli, A.;Evangelista, A.		Clinical characteristics of patients with negative interim-pet and positive final PET: data from the prospective PET-oriented HD0801 study by Fondazione Italiana linfomi (FIL)	Hematological Oncology	35 Suppl 2		38	10.1002/hon.2437
Kreuzberger-2025 - MEDLINE Includes	L. P. Rigacci, B.;Broccoli, A.;Dona, M.;Gotti, M.;Evangelista, A.;Santoro, A.;Bonfichi, M.;Re, A.;Spina, M.;Botto, B.;Pulsoni, A.;Pagani, C.;Stelitano, C.;Salvi, F.;Nassi, L.;Mannelli, L.;Kovalchuk, S.;Gioia, D.;Zinzani, P. L.	2020	Clinical characteristics of interim-PET negative patients with a positive end PET from the prospective HD08-01 FIL study	Annals of Hematology	99	2	283–291	https://dx.doi.org/10.1007/s00277-019-03889-3
Kreuzberger-2025 - Missed by SM Filter	L. P. Rigacci, B.;Broccoli, A.;Dona, M.;Gotti, M.;Evangelista, A.;Santoro, A.;Bonfichi, M.;Re, A.;Spina, M.;Botto, B.;Pulsoni, A.;Pagani, C.;Stelitano, C.;Salvi, F.;Nassi, L.;Mannelli, L.;Kovalchuk, S.;Gioia, D.;Zinzani, P. L.	2020	Clinical characteristics of interim-PET negative patients with a positive end PET from the prospective HD08-01 FIL study	Annals of Hematology	99	2	283–291	https://dx.doi.org/10.1007/s00277-019-03889-3
Kreuzberger-2025 - Missed by SaPM Filter	L. P. Rigacci, B.;Broccoli, A.;Dona, M.;Gotti, M.;Evangelista, A.;Santoro, A.;Bonfichi, M.;Re, A.;Spina, M.;Botto, B.;Pulsoni, A.;Pagani, C.;Stelitano, C.;Salvi, F.;Nassi, L.;Mannelli, L.;Kovalchuk, S.;Gioia, D.;Zinzani, P. L.	2020	Clinical characteristics of interim-PET negative patients with a positive end PET from the prospective HD08-01 FIL study	Annals of Hematology	99	2	283–291	https://dx.doi.org/10.1007/s00277-019-03889-3
Chan-2025 - Review Includes	J. D. G. Roache, J.;Schmitz, J. M.;Creson, D. L.;Rhoades, H. M.		Laboratory measures of methylphenidate effects in cocaine-dependent patients receiving treatment	Journal of Clinical Psychopharmacology	20	1	61–8	10.1097/00004714-200002000-00011
Chan-2025 - MEDLINE Includes	J. D. G. Roache, J.;Schmitz, J. M.;Creson, D. L.;Rhoades, H. M.	2000	Laboratory measures of methylphenidate effects in cocaine-dependent patients receiving treatment	Journal of Clinical Psychopharmacology	20	1	61–8	https://dx.doi.org/10.1097/00004714-200002000-00011
Esezobor-2024 - MEDLINE Includes	G. D. P. Rocca, L.;Costa, M. G.;Coccia, C.;Scudeller, L.;Marco, P. D.;Monaco, S.;Pietropaoli, P.	2004	Fenoldopam mesylate and renal function in patients undergoing liver transplantation: a randomized, controlled pilot trial	Anesthesia & Analgesia	99	6	1604–1609	https://dx.doi.org/10.1213/01.ANE.0000136420.01393.81
Reid-2025 - Review Includes	E. S. M. Rogers, R. D.;Stewart, J.;Bird, S. P.;Keogh, J. W.		A randomised feasibility study of EPA and Cox-2 inhibitor (Celebrex) versus EPA, Cox-2 inhibitor (Celebrex), resistance training followed by ingestion of essential amino acids high in leucine in NSCLC cachectic patients--ACCeRT study	BMC Cancer	11		493	10.1186/1471-2407-11-493
Reid-2025 - MEDLINE Includes	E. S. M. Rogers, R. D.;Stewart, J.;Bird, S. P.;Keogh, J. W.	2011	A randomised feasibility study of EPA and Cox-2 inhibitor (Celebrex) versus EPA, Cox-2 inhibitor (Celebrex), resistance training followed by ingestion of essential amino acids high in leucine in NSCLC cachectic patients--ACCeRT study	BMC Cancer	11		493	https://dx.doi.org/10.1186/1471-2407-11-493
Reid-2025 - Review Includes	E. S. S. Rogers, R.;Sequeira, G. M.;Wood, M. R.;Bird, S. P.;Keogh, J. W.		A multi-targeted treatment approach to cancer cachexia: Auckland's Cancer Cachexia evaluating Resistance Training (ACCeRT) trial	JCSM Communications	3	1	11–24	10.1002/rco2.10
Wagner-2025 - Review Includes	L. C. Rogers, K.;Anton, P.;Hopkins-Price, P.;Verhulst, S.;Vicari, S.		Effects of the BEAT Cancer physical activity behavior change intervention on physical activity, aerobic fitness, and quality of life in breast cancer survivors: a multicenter randomised controlled trial	Breast Cancer Research and Treatment	149	1	109–19	10.1007/s10549-014-3216-z
Wagner-2025 - Review Includes	L. C. Rogers, K.;Anton, P.;Verhulst, S.;Vicari, S.;Robbs, R.		Effects of a multicomponent physical activity behavior change intervention on fatigue, anxiety, and depressive symptomatology in breast cancer survivors: randomised trial	Psycho-oncology	26	11	1901–6	10.1002/pon.4254
Wagner-2025 - Review Includes	L. C. Rogers, K.;Oster, R.;Anton, P.;Phillips, S.;Ehlers, D.		Physical activity intervention benefits persist months post-intervention: randomised trial in breast cancer survivors	Journal of Cancer Survivorship: Research and Practice	17	6	1834–46	10.1007/s11764-022-01329-2
Wagner-2025 - Review Includes	L. M. Rogers, E.;Anton, P.;Courneya, K.;Vicari, S.;Hopkins-Price, P.		Better exercise adherence after treatment for cancer (BEAT Cancer) study: rationale, design, and methods	Contemporary Clinical Trials	33	1	124–37	10.1016/j.cct.2011.09.004
Wagner-2025 - MEDLINE Includes	L. Q. C. Rogers, K. S.;Anton, P. M.;Hopkins-Price, P.;Verhulst, S.;Vicari, S. K.;Robbs, R. S.;Mocharnuk, R.;McAuley, E.	2015	Effects of the BEAT Cancer physical activity behavior change intervention on physical activity, aerobic fitness, and quality of life in breast cancer survivors: a multicenter randomized controlled trial	Breast Cancer Research & Treatment	149	1	109–19	https://dx.doi.org/10.1007/s10549-014-3216-z
Wagner-2025 - MEDLINE Includes	L. Q. C. Rogers, K. S.;Anton, P. M.;Verhulst, S.;Vicari, S. K.;Robbs, R. S.;McAuley, E.	2017	Effects of a multicomponent physical activity behavior change intervention on fatigue, anxiety, and depressive symptomatology in breast cancer survivors: randomized trial	Psycho-Oncology	26	11	1901–1906	https://dx.doi.org/10.1002/pon.4254
Wagner-2025 - MEDLINE Includes	L. Q. C. Rogers, K. S.;Oster, R. A.;Anton, P. M.;Phillips, S.;Ehlers, D. K.;McAuley, E.	2023	Physical activity intervention benefits persist months post-intervention: randomized trial in breast cancer survivors	Journal of Cancer Survivorship	17	6	1834–1846	https://dx.doi.org/10.1007/s11764-022-01329-2
Wagner-2025 - MEDLINE Includes	L. Q. M. Rogers, E.;Anton, P. M.;Courneya, K. S.;Vicari, S.;Hopkins-Price, P.;Verhulst, S.;Mocharnuk, R.;Hoelzer, K.	2012	Better exercise adherence after treatment for cancer (BEAT Cancer) study: rationale, design, and methods	Contemporary Clinical Trials	33	1	124–37	https://dx.doi.org/10.1016/j.cct.2011.09.004
Kongwattanakul-2024 - Review Includes	M. S. F. Rogers, H. Y.;Hung, C. Y.		Calcium and low dose aspirin prophylaxis in women at high risk of pregnancy induced hypertension	Hypertension in Pregnancy	18		165–72
Kongwattanakul-2024 - MEDLINE Includes	M. S. F. Rogers, H. Y.;Hung, C. Y.	1999	Calcium and low-dose aspirin prophylaxis in women at high risk of pregnancy-induced hypertension	Hypertension in Pregnancy	18	2	165–72	https://dx.doi.org/10.3109/10641959909023076
Kreuzberger-2025 - Review Includes	A. D. R. Romano, F.;Pavoni, C.;Tarella, C.;Viviani, S.;Rossi, A.		Prognostic relevance of neutrophil to lymphocyte ratio (NLR) and lymphocyte to monocyte ratio (LMR) in newly diagnosed advanced-stage Hodgkin lymphoma patients treated up-front with a PET-2 risk adapted protocol	Blood	132 Suppl 1		2934	10.1182/blood-2018-99-115346
Kreuzberger-2025 - Review Includes	A. P. Romano, C.;Di Raimondo, F.;Tarella, C.;Viviani, S.;Rossi, A.		The neutrophil to lymphocyte ratio (NLR) and the presence of large nodal mass are independent predictors of early response: a subanalysis of the prospective phase II PET-2-adapted HD0607 trial	Cancer Medicine	9	23	8735–46	10.1002/cam4.3396
Kreuzberger-2025 - MEDLINE Includes	A. P. Romano, C.;Di Raimondo, F.;Tarella, C.;Viviani, S.;Rossi, A.;Patti, C.;Picardi, M.;Cantonetti, M.;La Nasa, G.;Trentin, L.;Bolis, S.;Zoli, V.;Gavarotti, P.;Corradini, P.;Cimminiello, M.;Schiavotto, C.;Parvis, G.;Zanotti, R.;Gini, G.;Ferreri, A. J. M.;Viero, P.;Chauvie, S.;Biggi, A.;Massimo Gianni, A.;Gallamini, A.;Rambaldi, A.	2020	The neutrophil to lymphocyte ratio (NLR) and the presence of large nodal mass are independent predictors of early response: A subanalysis of the prospective phase II PET-2-adapted HD0607 trial	Cancer Medicine	9	23	8735–8746	https://dx.doi.org/10.1002/cam4.3396
Chan-2025 - Review Includes	M. F. Rosler, R.;Ammer, R.;Ose, C.;Retz, W.		A randomised, placebo-controlled, 24-week, study of low-dose extended-release methylphenidate in adults with attention-deficit/hyperactivity disorder	European Archives of Psychiatry and Clinical Neuroscience	259	2	120–9	10.1007/s00406-008-0845-4
Chan-2025 - MEDLINE Includes	M. F. Rosler, R.;Ammer, R.;Ose, C.;Retz, W.	2009	A randomised, placebo-controlled, 24-week, study of low-dose extended-release methylphenidate in adults with attention-deficit/hyperactivity disorder	European Archives of Psychiatry & Clinical Neuroscience	259	2	120–9	https://dx.doi.org/10.1007/s00406-008-0845-4
Kreuzberger-2025 - Review Includes	C. A. Rossi, M.;Dupuis, J.;Morschhauser, F.;Joly, B.;Lazarovici, J.		High-risk stage IIB Hodgkin lymphoma treated in the H10 and AHL2011 trials: total metabolic tumor volume is a useful risk factor to stratify patients at baseline	Haematologica	107	12	2897–904
Kreuzberger-2025 - Review Includes	C. A. Rossi, M.;Joubert, C.;Fortpied, C.;Brice, P.;Deau-Fisher, B.		Stage IIb high risk Hodgkin Lymphoma treated in the H10 and AHL2011 trials: similar efficacy of both strategies and prognostic impact of baseline TMTV and PET2 response	Blood	134 Suppl 1		128
Kreuzberger-2025 - MEDLINE Includes	C. A. Rossi, M.;Dupuis, J.;Morschhauser, F.;Joly, B.;Lazarovici, J.;Ghesquieres, H.;Stamatoullas, A.;Nicolas-Virelizier, E.;Feugier, P.;Gac, A. C.;Moatti, H.;Fornecker, L. M.;Deau, B.;Joubert, C.;Fortpied, C.;Raemaekers, J.;Federico, M.;Kanoun, S.;Meignan, M.;Traverse-Glehen, A.;Cottereau, A. S.;Casasnova, R. O.	2022	High-risk stage IIB Hodgkin lymphoma treated in the H10 and AHL2011 trials: total metabolic tumor volume is a useful risk factor to stratify patients at baseline	Haematologica	107	12	2897–2904	https://dx.doi.org/10.3324/haematol.2021.280004
Cochrane Review	A. R. Sachdeva, B. P.;Veeratterapillay, R.;Harding, C.;Nambiar, A.	2024	Non‐steroidal anti‐inflammatory drugs for treating symptomatic uncomplicated urinary tract infections in non‐pregnant adult women	Cochrane Database of Systematic Reviews		12		10.1002/14651858.CD014762.pub2
Kongwattanakul-2024 - Review Includes	L. A. Sanchez-Ramos, C. D.;DelValle, G. O.;Gaudier, F.;Delke, I.		Calcium supplementation in mild preeclampsia remote from term: a prospective randomized double-blind clinical trial	American Journal of Obstetrics and Gynecology	168		385
Kongwattanakul-2024 - Review Includes	L. A. Sanchez-Ramos, C. D.;Kaunitz, A. M.;Briones, D. K.;Del Valle, G. O.;Delke, I.		Calcium supplementation in mild preeclampsia remote from term: a randomized double clinical trial	Obstetrics & Gynecology	85		915–8
Kongwattanakul-2024 - MEDLINE Includes	L. A. Sanchez-Ramos, C. D.;Kaunitz, A. M.;Briones, D. K.;Del Valle, G. O.;Delke, I.		Calcium supplementation in mild preeclampsia remote from term: a randomized double clinical trial	Obstetrics & Gynecology	85		915–8
Kongwattanakul-2024 - Review Includes	L. B. Sanchez-Ramos, D. K.;Kaunitz, A. M.;Delvalle, G. O.;Gaudier, F. L.;Walker, C. D.		Prevention of pregnancy induced hypertension by calcium supplementation in angiotensin II sensitive patients	Obstetrics & Gynecology	84		349–53
Kongwattanakul-2024 - MEDLINE Includes	L. B. Sanchez-Ramos, D. K.;Kaunitz, A. M.;Delvalle, G. O.;Gaudier, F. L.;Walker, C. D.	1994	Prevention of pregnancy-induced hypertension by calcium supplementation in angiotensin II-sensitive patients	Obstetrics & Gynecology	84	3	349–53
Kongwattanakul-2024 - Review Includes	L. D. V. Sanchez-Ramos, G. O.;Briones, D.;Walker, R. N.;Delke, I.;Gaudier, F.		Prevention of preeclampsia by calcium supplementation in angiotensin-sensitive patients	American Journal of Obstetrics and Gynecology	170		408
Kolkailah-2024 - Review Includes	S. M. H. Schellong, R. D.;Tapson, V. F.;Monreal, M.;Samama, M. M.;Turpie, A. G.		Extended-duration enoxaparin for venous thromboembolism prophylaxis in acutely ill medical patients: an evaluation of the EXCLAIM Study based on a recently recommended composite efficacy endpoint	Blood	110	11	1870	10.1182/blood.V110.11.1870.1870
Ferraro-2025 - Review Includes	J. S. Schliessbach, A.;Bütikofer, L.;Limacher, A.;Juni, P.;Vuilleumier, P. H.		Effect of single-dose imipramine on chronic low-back and experimental pain	PLoS One	13	5	e0195776	10.1371/journal.pone.0195776
Ferraro-2025 - MEDLINE Includes	J. S. Schliessbach, A.;Butikofer, L.;Limacher, A.;Juni, P.;Vuilleumier, P. H.;Stamer, U.;Arendt-Nielsen, L.;Curatolo, M.	2018	Effect of single-dose imipramine on chronic low-back and experimental pain. A randomized controlled trial	PLoS ONE [Electronic Resource]	13	5	e0195776	https://dx.doi.org/10.1371/journal.pone.0195776
Ernst-2024 - Review Includes	M. E. M. Schmidt, A.;Habermann, N.;Wiskemann, J.;Oelmann, J.;Hof, H.		Resistance exercise and inflammation in breast cancer patients undergoing adjuvant radiation therapy: mediation analysis from a randomized, controlled intervention trial	International Journal of Radiation Oncology Biology Physics	94	2	329–37
Ernst-2024 - MEDLINE Includes	M. E. M. Schmidt, A.;Habermann, N.;Wiskemann, J.;Oelmann, J.;Hof, H.;Wessels, S.;Klassen, O.;Debus, J.;Potthoff, K.;Steindorf, K.;Ulrich, C. M.	2016	Resistance Exercise and Inflammation in Breast Cancer Patients Undergoing Adjuvant Radiation Therapy: Mediation Analysis From a Randomized, Controlled Intervention Trial	International Journal of Radiation Oncology, Biology, Physics	94	2	329–37	https://dx.doi.org/10.1016/j.ijrobp.2015.10.058
Ernst-2024 - Review Includes	M. E. W. Schmidt, J.;Armbrust, P.;Schneeweiss, A.;Ulrich, C. M.;Steindorf, K.		Effects of resistance exercise on fatigue and quality of life in breast cancer patients undergoing adjuvant chemotherapy: a randomized controlled trial	International Journal of Cancer	137	2	471–80
Ernst-2024 - Review Includes	M. E. W. Schmidt, J.;Johnson, T.;Habermann, N.;Schneeweiss, A.;Steindorf , K.		L-Thyroxine intake as a potential risk factor for the development of fatigue in breast cancer patients undergoing chemotherapy	Supportive Care in Cancer	26	8	2561–9
Ernst-2024 - Review Includes	M. E. W. Schmidt, J.;Krakowski-Roosen, H.;Knicker, A. J.;Habermann, N.;Schneeweiss, A.		Progressive resistance versus relaxation training for breast cancer patients during adjuvant chemotherapy: design and rationale of a randomized controlled trial (BEATE study)	Contemporary Clinical Trials	34	1	117–25
Ernst-2024 - Review Includes	M. E. W. Schmidt, J.;Schneeweiss, A.;Debus, J. P.;Steindorf, K.		Longterm quality of life, problems and needs of breast cancer survivors	Oncology Research and Treatment	41		142
Ernst-2024 - MEDLINE Includes	M. E. W. Schmidt, J.;Krakowski-Roosen, H.;Knicker, A. J.;Habermann, N.;Schneeweiss, A.;Ulrich, C. M.;Steindorf, K.	2013	Progressive resistance versus relaxation training for breast cancer patients during adjuvant chemotherapy: design and rationale of a randomized controlled trial (BEATE study)	Contemporary Clinical Trials	34	1	117–25	https://dx.doi.org/10.1016/j.cct.2012.10.006
Ernst-2024 - MEDLINE Includes	M. E. W. Schmidt, J.;Armbrust, P.;Schneeweiss, A.;Ulrich, C. M.;Steindorf, K.	2015	Effects of resistance exercise on fatigue and quality of life in breast cancer patients undergoing adjuvant chemotherapy: A randomized controlled trial	International Journal of Cancer	137	2	471–80	https://dx.doi.org/10.1002/ijc.29383
Ernst-2024 - MEDLINE Includes	M. E. W. Schmidt, J.;Johnson, T.;Habermann, N.;Schneeweiss, A.;Steindorf, K.	2018	L-Thyroxine intake as a potential risk factor for the development of fatigue in breast cancer patients undergoing chemotherapy	Supportive Care in Cancer	26	8	2561–2569	https://dx.doi.org/10.1007/s00520-018-4095-3
Ernst-2024 - Review Includes	T. W. Schmidt, B.;Dürkop, J.;Jonat, W.;Van Mackelenbergh, M.;Röcken, C.		Comparing endurance and resistance training with standard care during chemotherapy for patients with primary breast cancer	Anticancer Research	35	10	5623–9
Ernst-2024 - MEDLINE Includes	T. W. Schmidt, B.;Durkop, J.;Jonat, W.;Van Mackelenbergh, M.;Rocken, C.;Mundhenke, C.	2015	Comparing Endurance and Resistance Training with Standard Care during Chemotherapy for Patients with Primary Breast Cancer	Anticancer Research	35	10	5623–9
Ernst-2024 - Review Includes	K. H. A. Schmitz, R. L.;Hannan, P. J.;Yee, D.		Safety and efficacy of weight training in recent breast cancer survivors to alter body composition, insulin, and insulin-like growth factor axis proteins	Cancer Epidemiology, Biomarkers & Prevention	14	7	1672–80
Ernst-2024 - MEDLINE Includes	K. H. A. Schmitz, R. L.;Hannan, P. J.;Yee, D.	2005	Safety and efficacy of weight training in recent breast cancer survivors to alter body composition, insulin, and insulin-like growth factor axis proteins	Cancer Epidemiology, Biomarkers & Prevention	14	7	1672–80	https://dx.doi.org/10.1158/1055-9965.EPI-04-0736
Ferraro-2025 - Review Includes	R. P. O. Schukro, M. J.;Geroldinger, A.;Heinze, G.;Kress, H. G.;Pramhas, S.		Efficacy of duloxetine in chronic low back pain with a neuropathic component: a randomized, double-blind, placebo-controlled crossover trial	Anesthesiology	124	1	150–8	10.1097/aln.0000000000000902
Ferraro-2025 - MEDLINE Includes	R. P. O. Schukro, M. J.;Geroldinger, A.;Heinze, G.;Kress, H. G.;Pramhas, S.	2016	Efficacy of Duloxetine in Chronic Low Back Pain with a Neuropathic Component: A Randomized, Double-blind, Placebo-controlled Crossover Trial	Anesthesiology	124	1	150–8	https://dx.doi.org/10.1097/ALN.0000000000000902
Ernst-2024 - Review Includes	J. M. T. Scott, S. M.;Herndon, J. E., 2nd;Douglas, P. S.;Yu, A. F.;Rusch, V.		Effects and tolerability of exercise therapy modality on cardiorespiratory fitness in lung cancer: a randomized controlled trial	Journal of Cachexia, Sarcopenia and Muscle	12		1456–65
Ernst-2024 - MEDLINE Includes	J. M. T. Scott, S. M.;Herndon, J. E., 2nd;Douglas, P. S.;Yu, A. F.;Rusch, V.;Huang, J.;Capaci, C.;Harrison, J. N.;Stoeckel, K. J.;Nilsen, T.;Edvardsen, E.;Michalski, M. G.;Eves, N. D.;Jones, L. W.	2021	Effects and tolerability of exercise therapy modality on cardiorespiratory fitness in lung cancer: a randomized controlled trial	Journal of Cachexia, Sarcopenia and Muscle	12	6	1456–1465	https://dx.doi.org/10.1002/jcsm.12828
Wagner-2025 - MEDLINE Includes	J. M. T. Scott, S. M.;Herndon, J. E., 2nd;Douglas, P. S.;Yu, A. F.;Rusch, V.;Huang, J.;Capaci, C.;Harrison, J. N.;Stoeckel, K. J.;Nilsen, T.;Edvardsen, E.;Michalski, M. G.;Eves, N. D.;Jones, L. W.	2021	Effects and tolerability of exercise therapy modality on cardiorespiratory fitness in lung cancer: a randomized controlled trial	Journal of Cachexia, Sarcopenia and Muscle	12	6	1456–1465	https://dx.doi.org/10.1002/jcsm.12828
Wagner-2025 - Review Includes	J. T. Scott, S.;Herndon, J.;Douglas, P.;Yu, A.;Rusch, V.		Effects and tolerability of exercise therapy modality on cardiorespiratory fitness in lung cancer: a randomised controlled trial	Journal of Cachexia, Sarcopenia and Muscle	12		1456–65	10.1002/jcsm.12828
Ernst-2024 - Review Includes	R. J. R. Segal , R. D.;Courneya, K. S.;Malone, S. C.;Parliament, M. B.;Scott, C. G.		Resistance exercise in men receiving androgen deprivation therapy for prostate cancer	Journal of Clinical Oncology	21	9	1653–9
Wagner-2025 - Review Includes	R. E. Segal, W.;Gayton, J.;Woodard, S.;Wells, G.;Reid, R.		Structured exercise improves physical functioning in women with breast cancer (BC): results of a randomised controlled trial	Breast Cancer Research and Treatment	64		128
Wagner-2025 - Review Includes	R. E. Segal, W.;Johnson, D.;Smith, J.;Colletta, S.;Gayton, J.		Structured exercise improves physical functioning in women with stages I and II breast cancer: results of a randomised controlled trial	Journal of Clinical Oncology	19	3	657–65	10.1200/jco.2001.19.3.657
Wagner-2025 - MEDLINE Includes	R. E. Segal, W.;Johnson, D.;Smith, J.;Colletta, S.;Gayton, J.;Woodard, S.;Wells, G.;Reid, R.	2001	Structured exercise improves physical functioning in women with stages I and II breast cancer: results of a randomized controlled trial	Journal of Clinical Oncology	19	3	657–65	https://dx.doi.org/10.1200/JCO.2001.19.3.657
Ernst-2024 - Review Includes	R. J. R. Segal, R. D.;Courneya, K. S.;Sigal, R. J.;Kenny, G. P.;Prud'Homme, D. G.		Randomized controlled trial of resistance or aerobic exercise in men receiving radiation therapy for prostate cancer	Journal of Clinical Oncology	27	3	344–51
Ernst-2024 - MEDLINE Includes	R. J. R. Segal, R. D.;Courneya, K. S.;Malone, S. C.;Parliament, M. B.;Scott, C. G.;Venner, P. M.;Quinney, H. A.;Jones, L. W.;D'Angelo, M. E.;Wells, G. A.	2003	Resistance exercise in men receiving androgen deprivation therapy for prostate cancer	Journal of Clinical Oncology	21	9	1653–9	https://dx.doi.org/10.1200/JCO.2003.09.534
Ernst-2024 - MEDLINE Includes	R. J. R. Segal, R. D.;Courneya, K. S.;Sigal, R. J.;Kenny, G. P.;Prud'Homme, D. G.;Malone, S. C.;Wells, G. A.;Scott, C. G.;Slovinec D'Angelo, M. E.	2009	Randomized controlled trial of resistance or aerobic exercise in men receiving radiation therapy for prostate cancer	Journal of Clinical Oncology	27	3	344–51	https://dx.doi.org/10.1200/JCO.2007.15.4963
Wagner-2025 - MEDLINE Includes	R. J. R. Segal, R. D.;Courneya, K. S.;Sigal, R. J.;Kenny, G. P.;Prud'Homme, D. G.;Malone, S. C.;Wells, G. A.;Scott, C. G.;Slovinec D'Angelo, M. E.	2009	Randomized controlled trial of resistance or aerobic exercise in men receiving radiation therapy for prostate cancer	Journal of Clinical Oncology	27	3	344–51	https://dx.doi.org/10.1200/JCO.2007.15.4963
Wagner-2025 - Review Includes	R. R. Segal, R.;Courneya, K.;Sigal, R.;Kenny, G.;Prud'Homme, D.		Randomised controlled trial of resistance or aerobic exercise in men receiving radiation therapy for prostate cancer	Journal of Clinical Oncology	27	3	344–51	10.1200/jco.2007.15.4963
Ernst-2024 - Review Includes	S. Y. Şenışık, İ;Bilgi, A.		The effect of resistance exercise on quality of life and fatigue in patients with gynecological cancer	Turkish Journal of Sports Medicine	57	1	44–50
Reid-2025 - Review Includes	A. H. W. Shevitz, I. B.;McDermott, A. Y.;Spiegelman, D.;Skinner, S. C.;Antonsson, K.		A comparison of the clinical and cost-effectiveness of 3 intervention strategies for AIDS wasting	Journal of Acquired Immune Deficiency Syndrome	38	4 (4)	399–406	10.1097/01.qai.0000152647.89008.2b
Reid-2025 - MEDLINE Includes	A. H. W. Shevitz, I. B.;McDermott, A. Y.;Spiegelman, D.;Skinner, S. C.;Antonsson, K.;Layne, J. E.;Beaston-Blaakman, A.;Shepard, D. S.;Gorbach, S. L.	2005	A comparison of the clinical and cost-effectiveness of 3 intervention strategies for AIDS wasting	Journal of Acquired Immune Deficiency Syndromes: JAIDS	38	4	399–406	https://dx.doi.org/10.1097/01.qai.0000152647.89008.2b
Chan-2025 - Review Includes	E. T. Simonoff, E.;Baird, G.;Bernard, S.;Chadwick, O.;Liang, H.		Randomized controlled double-blind trial of optimal dose methylphenidate in children and adolescents with severe attention deficit hyperactivity disorder and intellectual disability	Journal of Child Psychology and Psychiatry, and Allied Disciplines	54	5	527–35	10.1111/j.1469-7610.2012.02569.x
Chan-2025 - MEDLINE Includes	E. T. Simonoff, E.;Baird, G.;Bernard, S.;Chadwick, O.;Liang, H.;Whitwell, S.;Riemer, K.;Sharma, K.;Sharma, S. P.;Wood, N.;Kelly, J.;Golaszewski, A.;Kennedy, J.;Rodney, L.;West, N.;Walwyn, R.;Jichi, F.	2013	Randomized controlled double-blind trial of optimal dose methylphenidate in children and adolescents with severe attention deficit hyperactivity disorder and intellectual disability	Journal of Child Psychology & Psychiatry & Allied Disciplines	54	5	527–35	https://dx.doi.org/10.1111/j.1469-7610.2012.02569.x
Ferraro-2025 - Review Includes	V. D. Skljarevski, D.;Liu-Seifert, H.;Zhang, Q.;Chappell, A. S.;Detke, M. J.		Efficacy and safety of duloxetine in patients with chronic low back pain	Spine	35	13	E578–85	10.1097/BRS.0b013e3181d3cef6
Ferraro-2025 - Review Includes	V. D. Skljarevski, D.;Liu-Seifert, H.;Zhang, Q.;Chappell, A. S.;Detke, M. J.		Efficacy of duloxetine in chronic low back pain	European Journal of Neurology	15(Suppl 3)	320	P2447
Ferraro-2025 - MEDLINE Includes	V. D. Skljarevski, D.;Liu-Seifert, H.;Zhang, Q.;Chappell, A. S.;Detke, M. J.;Iyengar, S.;Atkinson, J. H.;Backonja, M.	2010	Efficacy and safety of duloxetine in patients with chronic low back pain	Spine	35	13	E578–85	https://dx.doi.org/10.1097/BRS.0b013e3181d3cef6
Ferraro-2025 - Review Includes	V. O. Skljarevski, M.;Liu-Seifert, H.;Zhang, Q.;Chappell, A.;Iyengar, S.		A double-blind, randomized trial of duloxetine versus placebo in the management of chronic low back pain	European Journal of Neurology	16	9	1041–8
Ferraro-2025 - MEDLINE Includes	V. O. Skljarevski, M.;Liu-Seifert, H.;Zhang, Q.;Chappell, A.;Iyengar, S.;Detke, M.;Backonja, M.	2009	A double-blind, randomized trial of duloxetine versus placebo in the management of chronic low back pain	European Journal of Neurology	16	9	1041–8	https://dx.doi.org/10.1111/j.1468-1331.2009.02648.x
Ferraro-2025 - MEDLINE Includes	V. Z. Skljarevski, S.;Desaiah, D.;Alaka, K. J.;Palacios, S.;Miazgowski, T.		Duloxetine versus placebo in patients with chronic low back pain: a 12-week, fixed-dose, randomized, double-blind trial	Journal of Pain	11	12	1282–90	10.1016/j.jpain.2010.03.002
Ferraro-2025 - Review Includes	V. Z. Skljarevski, S.;Desaiah, D.;Palacios, S.;Miazgowski, T.;Patrick, K.		(248) Efficacy and safety of duloxetine 60 mg once-daily in patients with chronic low back pain	Journal of Pain	11		s38
Ferraro-2025 - Review Includes	V. Z. Skljarevski, S.;Desaiah, D.;Palacios, S.;Miazgowski, T.;Patrick, K.		Effect of duloxetine 60 mg once daily versus placebo in patients with chronic low back pain: a 12-week, randomized, double-blind trial	Pain Medicine	11		322
Ferraro-2025 - Review Includes	V. Z. Skljarevski, S.;Desaiah, D.;Alaka, K. J.;Palacios, S.;Miazgowski, T.		Duloxetine versus placebo in patients with chronic low back pain: a 12-week, fixed-dose, randomized, double-blind trial	Journal of Pain	11	12	1282–90	10.1016/j.jpain.2010.03.002
Reid-2025 - Review Includes	T. S. L. Solheim, B. J.;Balstad, T. R.;Stene, G. B.;Bye, A.;Johns, N.		A randomized phase II feasibility trial of a multimodal intervention for the management of cachexia in lung and pancreatic cancer	Journal of Cachexia, Sarcopenia and Muscle	8	5	778–88	10.1002/jcsm.12201
Reid-2025 - MEDLINE Includes	T. S. L. Solheim, B. J. A.;Balstad, T. R.;Stene, G. B.;Bye, A.;Johns, N.;Pettersen, C. H.;Fallon, M.;Fayers, P.;Fearon, K.;Kaasa, S.	2017	A randomized phase II feasibility trial of a multimodal intervention for the management of cachexia in lung and pancreatic cancer	Journal of Cachexia, Sarcopenia and Muscle	8	5	778–788	https://dx.doi.org/10.1002/jcsm.12201
Wang-2025 - Review Includes	S. D. A. Solomon, E.;Manning, W. J.;Verma, A.;Berglund, T.;Lukashevich, V.		Effect of the direct renin inhibitor aliskiren, the angiotensin receptor blocker losartan, or both on left ventricular mass inpatients with hypertension and left ventricular hypertrophy	Circulation	119	4	530–7
Wang-2025 - MEDLINE Includes	S. D. A. Solomon, E.;Manning, W. J.;Verma, A.;Berglund, T.;Lukashevich, V.		Effect of the direct renin inhibitor aliskiren, the angiotensin receptor blocker losartan, or both on left ventricular mass inpatients with hypertension and left ventricular hypertrophy	Circulation	119	4	530–7
Chan-2025 - Review Includes	T. J. A. Spencer, L. A.;Weisler, R. H.;Youcha, S. H.		Triple-bead mixed amphetamine salts (SPD465), a novel, enhanced extended-release amphetamine formulation for the treatment of adults with ADHD: a randomized, double-blind, multicenter, placebo-controlled study	Journal of Clinical Psychiatry	69	9	1437–48	10.4088/jcp.v69n0911
Chan-2025 - MEDLINE Includes	T. J. A. Spencer, L. A.;Weisler, R. H.;Youcha, S. H.	2008	Triple-bead mixed amphetamine salts (SPD465), a novel, enhanced extended-release amphetamine formulation for the treatment of adults with ADHD: a randomized, double-blind, multicenter, placebo-controlled study	Journal of Clinical Psychiatry	69	9	1437–48	https://dx.doi.org/10.4088/jcp.v69n0911
Cochrane Review	J. T. Spillane, J.;Drost, G.;Faber, C. G.;Hanna, M. G.;Nevitt, S. J.;Vivekanandam, V.	2025	Drug treatment for myotonia	Cochrane Database of Systematic Reviews		4		10.1002/14651858.CD004762.pub3
Chan-2025 - Review Includes	N. W. Sprigg, M. R.;Gray, L. J.;Sunderland, A.;Pomeroy, V.;Walker, M.		Amphetamine increases blood pressure and heart rate but has no effect on motor recovery or cerebral haemodynamics in ischaemic stroke: a randomized controlled trial (ISRCTN 36285333)	Journal of Human Hypertension	21	8	616–24	10.1038/sj.jhh.1002205
Chan-2025 - MEDLINE Includes	N. W. Sprigg, M. R.;Gray, L. J.;Sunderland, A.;Pomeroy, V.;Walker, M.;Bath, P. M.	2007	Amphetamine increases blood pressure and heart rate but has no effect on motor recovery or cerebral haemodynamics in ischaemic stroke: a randomized controlled trial (ISRCTN 36285333)	Journal of Human Hypertension	21	8	616–24	https://dx.doi.org/10.1038/sj.jhh.1002205
Kolkailah-2024 - Review Includes	A. C. A. Spyropoulos, W.;Albers, G. W.;Elliot, C. G.;Halperin, J. L.;Hiatt, W. R.		Extended-duration thromboprophylaxis with rivaroxaban reduces the risk of major and fatal vascular events in hospitalized medically ill patients	Research and Practice in Thrombosis and Haemostasis	3	Suppl 1	758–9
Kolkailah-2024 - Review Includes	A. C. A. Spyropoulos, W.;Albers, G. W.;Elliott, C. G.;Halperin, J. L.;Hiatt, W. R.		Rivaroxaban for thromboprophylaxis after hospitalization for medical illness	New England Journal of Medicine	379	12	1118–27	10.1056/NEJMoa1805090 C3 - PubMed 30145946
Kolkailah-2024 - Review Includes	A. C. A. Spyropoulos, W.;Albers, G. W.;Elliott, C. G.;Halperin, J. L.;Hiatt, W. R.		Post-discharge prophylaxis with rivaroxaban reduces fatal and major thromboembolic events in medically ill patients	Journal of the American College of Cardiology	75	25	3140–7	10.1016/j.jacc.2020.04.071 C3 - PubMed 32586587
Kolkailah-2024 - MEDLINE Includes	A. C. A. Spyropoulos, W.;Albers, G. W.;Elliott, C. G.;Halperin, J. L.;Hiatt, W. R.;Maynard, G. A.;Steg, P. G.;Weitz, J. I.;Suh, E.;Spiro, T. E.;Barnathan, E. S.;Raskob, G. E.	2018	Rivaroxaban for Thromboprophylaxis after Hospitalization for Medical Illness	New England Journal of Medicine	379	12	1118–1127	https://dx.doi.org/10.1056/NEJMoa1805090
Kolkailah-2024 - MEDLINE Includes	A. C. A. Spyropoulos, W.;Albers, G. W.;Elliott, C. G.;Halperin, J. L.;Hiatt, W. R.;Maynard, G. A.;Steg, P. G.;Weitz, J. I.;Lu, W.;Spiro, T. E.;Barnathan, E. S.;Raskob, G. E.	2020	Post-Discharge Prophylaxis With Rivaroxaban Reduces Fatal and Major Thromboembolic Events in Medically Ill Patients	Journal of the American College of Cardiology	75	25	3140–3147	https://dx.doi.org/10.1016/j.jacc.2020.04.071
Kolkailah-2024 - Review Includes	A. C. L. Spyropoulos, C.;Xu, J.;Lu, W.;Suh, E.;Yuan, Z.		Improved benefit risk profile of rivaroxaban in a subpopulation of the MAGELLAN study	Clinical and Applied Thrombosis/Hemostasis	25		1076029619886020	10.1177/1076029619886022 C3 - PubMed 31746218
Kolkailah-2024 - MEDLINE Includes	A. C. L. Spyropoulos, C.;Xu, J.;Lu, W.;Suh, E.;Yuan, Z.;Levitan, B.;Sugarmann, C.;De Sanctis, Y.;Spiro, T. E.;Barnathan, E. S.;Raskob, G. E.	2019	Improved Benefit Risk Profile of Rivaroxaban in a Subpopulation of the MAGELLAN Study	Clinical & Applied Thrombosis/Hemostasis	25		1076029619886020	https://dx.doi.org/10.1177/1076029619886022
Kolkailah-2024 - Review Includes	A. C. R. Spyropoulos, G. E.;Cohen, A. T.;Ageno, W.;Weitz, J. I.;Spiro, T. E.		Association of bleeding severity with mortality with in-hospital and extended thromboprophylaxis in the medically ill in the MAGELLAN Trial	Blood	134	Suppl 1	2441	10.1182/blood-2019-122930
Campisi-2024 - Review Includes	J. F. Stadterman, R. D.;Ostrover, R.;Gabbay, V.		Randomized control trial of omega-3 fatty acids in adolescents with major depressive disorder	Journal of the American Academy of Child & Adolescent Psychiatry	55	10	S168–9
Wang-2025 - Review Includes	A. J. Stanton, C.;Nussberger, J.;O'Brien, E.		Blood pressure lowering in essential hypertension with an oral renin inhibitor, aliskiren	Hypertension	42	6	1137–43
Wang-2025 - MEDLINE Includes	A. J. Stanton, C.;Nussberger, J.;O'Brien, E.	2003	Blood pressure lowering in essential hypertension with an oral renin inhibitor, aliskiren	Hypertension	42	6	1137–43	https://dx.doi.org/10.1161/01.HYP.0000101688.17370.87
Spillane-2025 - Review Includes	J. M. B. Statland, B. N.;Wang, Y.;Rayan, D. R.;Trivedi, J. R.;Sansone, V. A.		Mexiletine for symptoms and signs of myotonia in nondystrophic myotonia: a randomized controlled trial	JAMA	308	13	1357–65	10.1001/jama.2012.12607 C3 - PubMed 23032552
Spillane-2025 - MEDLINE Includes	J. M. B. Statland, B. N.;Wang, Y.;Rayan, D. R.;Trivedi, J. R.;Sansone, V. A.;Salajegheh, M. K.;Venance, S. L.;Ciafaloni, E.;Matthews, E.;Meola, G.;Herbelin, L.;Griggs, R. C.;Barohn, R. J.;Hanna, M. G.	2012	Mexiletine for symptoms and signs of myotonia in nondystrophic myotonia: a randomized controlled trial	JAMA	308	13	1357–65	https://dx.doi.org/10.1001/jama.2012.12607
Ernst-2024 - Review Includes	K. C. Steindorf, D.;Tjaden, C.;Hackert, T.;Herbolsheimer, F.;Bruckner, T.		Quality of life, fatigue, and sleep problems in pancreatic cancer patients - a randomized trial on the effects of exercise	Deutsches Ärzteblatt International	116		471–8
Ernst-2024 - MEDLINE Includes	K. C. Steindorf, D.;Tjaden, C.;Hackert, T.;Herbolsheimer, F.;Bruckner, T.;Schneider, L.;Ulrich, C. M.;Wiskemann, J.	2019	Quality of Life, Fatigue, and Sleep Problems in Pancreatic Cancer Patients-A Randomized Trial on the Effects of Exercise	Deutsches Arzteblatt International	116	27-28	471–478	https://dx.doi.org/10.3238/arztebl.2019.0471
Ernst-2024 - Review Includes	K. S. Steindorf, M. E.;Klassen, O.;Ulrich, C. M.;Oelmann, J.;Habermann, N.; et, al		Randomized, controlled trial of resistance training in breast cancer patients receiving adjuvant radiotherapy: results on cancer-related fatigue and quality of life	Annals of Oncology	25	11	2237–43
Ernst-2024 - Review Includes	K. S. Steindorf, M. E.;Klassen, O.;Ulrich, C. M.;Oelmann, J.;Habermann, N.		Effects of resistance training on fatigue and quality of life in breast cancer patients undergoing radiotherapy	Journal of Clinical Oncology	32 Suppl 15		9534
Ernst-2024 - MEDLINE Includes	K. S. Steindorf, M. E.;Klassen, O.;Ulrich, C. M.;Oelmann, J.;Habermann, N.;Beckhove, P.;Owen, R.;Debus, J.;Wiskemann, J.;Potthoff, K.	2014	Randomized, controlled trial of resistance training in breast cancer patients receiving adjuvant radiotherapy: results on cancer-related fatigue and quality of life	Annals of Oncology	25	11	2237–2243	https://dx.doi.org/10.1093/annonc/mdu374
Reid-2025 - Review Includes	G. B. B. Stene, T. R.;Leer, A. S.;Bye, A.;Kaasa, S.;Fallon, M.		Deterioration in muscle mass and physical function differs according to weight loss history in cancer cachexia	Cancers	11	12	1925
Reid-2025 - MEDLINE Includes	G. B. B. Stene, T. R.;Leer, A. S. M.;Bye, A.;Kaasa, S.;Fallon, M.;Laird, B.;Maddocks, M.;Solheim, T. S.	2019	Deterioration in Muscle Mass and Physical Function Differs According to Weight Loss History in Cancer Cachexia	Cancers	11	12	3	https://dx.doi.org/10.3390/cancers11121925
Kongwattanakul-2024 - Review Includes	I. F. Stephens		Effect of calcium supplementation during pregnancy on blood pressure of offspring; Authors cannot be sure of effect's generalisability to all children aged 5–9 [letter; comment]	BMJ	316	7126	234
Kongwattanakul-2024 - MEDLINE Includes	I. F. Stephens	1998	Effect of calcium supplementation during pregnancy on blood pressure of offspring. Authors cannot be sure of effect's generalisability to all children aged 5-9	BMJ	316	7126	234	https://dx.doi.org/10.1136/bmj.316.7126.234
Esezobor-2024 - Review Includes	G. W. M. Stone, P. A.;Tumlin, J. A.;Lepor, N. E.;Madyoon, H.;Murray, P.		Fenoldopam mesylate for the prevention of contrast-induced nephropathy: a randomized controlled trial	JAMA	290	17	2284–91
Esezobor-2024 - MEDLINE Includes	G. W. M. Stone, P. A.;Tumlin, J. A.;Lepor, N. E.;Madyoon, H.;Murray, P.;Wang, A.;Chu, A. A.;Schaer, G. L.;Stevens, M.;Wilensky, R. L.;O'Neill, W. W.	2003	Fenoldopam mesylate for the prevention of contrast-induced nephropathy: a randomized controlled trial	JAMA	290	17	2284–91	https://dx.doi.org/10.1001/jama.290.17.2284
Esezobor-2024 - Review Includes	G. W. T. Stone, J. A.;Madyoon, H.;Lepor, N. E.;McCullough, P. A.;Mathur, V. S.		Design and rationale of CONTRAST--a prospective, randomized, placebo-controlled trial of fenoldopam mesylate for the prevention of radiocontrast nephropathy	Reviews in Cardiovascular Medicine	2 Suppl 1		S31–6
Esezobor-2024 - MEDLINE Includes	G. W. T. Stone, J. A.;Madyoon, H.;Lepor, N. E.;McCullough, P. A.;Mathur, V. S.;Murray, P. T.;O'Neill, W. W.	2001	Design and rationale of CONTRAST--a prospective, randomized, placebo-controlled trial of fenoldopam mesylate for the prevention of radiocontrast nephropathy	Reviews in Cardiovascular Medicine	2 Suppl 1		S31–6
Spillane-2025 - Review Includes	B. C. R. Stunnenberg, J.;Groenewoud, H. M.;Statland, J. M.;Griggs, R. C.;Woertman, W.		Effect of mexiletine on muscle stiffness in patients with nondystrophic myotonia evaluated using aggregated N-of-1 trials	JAMA	320	22	2344–53
Spillane-2025 - MEDLINE Includes	B. C. R. Stunnenberg, J.;Groenewoud, H. M.;Statland, J. M.;Griggs, R. C.;Woertman, W.;Stegeman, D. F.;Timmermans, J.;Trivedi, J.;Matthews, E.;Saris, C. G. J.;Schouwenberg, B. J.;Drost, G.;van Engelen, B. G. M.;van der Wilt, G. J.	2018	Effect of Mexiletine on Muscle Stiffness in Patients With Nondystrophic Myotonia Evaluated Using Aggregated N-of-1 Trials	JAMA	320	22	2344–2353	https://dx.doi.org/10.1001/jama.2018.18020
Reid-2025 - Review Includes	F. M. M. Tanca, C.;Macciò, A.;Serpe, R.;Panzone, F.;Antoni, G.		New perspective on the nutritional approach to cancer-related anorexia/cachexia: preliminary results of a randomised phase III clinical trial with five different arms of treatment	Mediterranean Journal of Nutrition and Metabolism	2	1	29–36	10.1007/s12349-009-0041-y
Kolkailah-2024 - Review Includes	V. F. H. Tapson, R. D.;Schellong, S. M.;Monreal, M.;Samama, M. M.;Turpie, A. G.		Consistent venous thromboembolism risk reduction by extended- versus standard-duration enoxaparin prophylaxis in subgroups of acutely ill medical patients in the EXCLAIM Study	Blood	110	11	1863	10.1182/blood.V110.11.1863.1863
Ernst-2024 - Review Includes	L. N. Thorsen, T. S.;Raastad, T.;Courneya, K. S.;Skovlund, E.;Fosså, S. D.		A randomized controlled trial on the effectiveness of strength training on clinical and muscle cellular outcomes in patients with prostate cancer during androgen deprivation therapy: rationale and design	BMC Cancer	12		123
Ernst-2024 - MEDLINE Includes	L. N. Thorsen, T. S.;Raastad, T.;Courneya, K. S.;Skovlund, E.;Fossa, S. D.	2012	A randomized controlled trial on the effectiveness of strength training on clinical and muscle cellular outcomes in patients with prostate cancer during androgen deprivation therapy: rationale and design	BMC Cancer	12		123	https://dx.doi.org/10.1186/1471-2407-12-123
Wagner-2025 - Review Includes	K. P. Toohey, K.;McKune, A.;Cooke, J.;DuBose, K.;Yip, D.		Does low volume high-intensity interval training elicit superior benefits to continuous low to moderate-intensity training in cancer survivors?	World Journal of Clinical Oncology	9	1	1–12	10.5306/wjco.v9.i1.1
Wagner-2025 - MEDLINE Includes	K. P. Toohey, K.;McKune, A.;Cooke, J.;DuBose, K. D.;Yip, D.;Craft, P.;Semple, S.	2018	Does low volume high-intensity interval training elicit superior benefits to continuous low to moderate-intensity training in cancer survivors?	World Journal of Clinical Oncology	9	1	1–12	https://dx.doi.org/10.5306/wjco.v9.i1.1
Wagner-2025 - Missed by SaPM Filter	K. P. Toohey, K.;McKune, A.;Cooke, J.;DuBose, K. D.;Yip, D.;Craft, P.;Semple, S.	2018	Does low volume high-intensity interval training elicit superior benefits to continuous low to moderate-intensity training in cancer survivors?	World Journal of Clinical Oncology	9	1	1–12	https://dx.doi.org/10.5306/wjco.v9.i1.1
Wagner-2025 - Unique Find by SM Filter	K. P. Toohey, K.;McKune, A.;Cooke, J.;DuBose, K. D.;Yip, D.;Craft, P.;Semple, S.	2018	Does low volume high-intensity interval training elicit superior benefits to continuous low to moderate-intensity training in cancer survivors?	World Journal of Clinical Oncology	9	1	1–12	https://dx.doi.org/10.5306/wjco.v9.i1.1
Kreuzberger-2025 - Review Includes	A. D. Traverse-Glehen, D.;Dartigues, P.;Martin, L.;Parrens, M.;Guesquieres, H.		The combination of high expression of CD68-positive tumor-associated macrophages and PET2-positivity predicts unfavorable outcome in patients with classical Hodgkin lymphoma treated in the LYSA AHL2011 study	Blood	128	22	1825	10.1182/blood.V128.22.1825.1825
Campisi-2024 - Review Includes	J. H. Trebaticka, Z.;Surovcova, A.;Katrencikova, B.;Gushina, I.;Waczulikova, I.		Omega-3 fatty-acids modulate symptoms of depressive disorder, serum levels of omega-3 fatty acids and omega-6/omega-3 ratio in children: a randomized, double-blind and controlled trial	Psychiatry Research	287		112911
Campisi-2024 - Review Includes	J. H. Trebaticka, Z.;Bohmer, F.;Vavakova, M.;Waczulikova, I.;Garaiova, I.		Emulsified omega-3 fatty-acids modulate the symptoms of depressive disorder in children and adolescents: a pilot study	Child and Adolescent Psychiatry and Mental Health	11	1	30
Campisi-2024 - MEDLINE Includes	J. H. Trebaticka, Z.;Bohmer, F.;Vavakova, M.;Waczulikova, I.;Garaiova, I.;Luha, J.;Skodacek, I.;Suba, J.;Durackova, Z.	2017	Emulsified omega-3 fatty-acids modulate the symptoms of depressive disorder in children and adolescents: a pilot study	Child & Adolescent Psychiatry & Mental Health [Electronic Resource]	11		30	https://dx.doi.org/10.1186/s13034-017-0167-2
Campisi-2024 - MEDLINE Includes	J. H. Trebaticka, Z.;Surovcova, A.;Katrencikova, B.;Gushina, I.;Waczulikova, I.;Susienkova, K.;Garaiova, I.;Suba, J.;Durackova, Z.	2020	Omega-3 fatty-acids modulate symptoms of depressive disorder, serum levels of omega-3 fatty acids and omega-6/omega-3 ratio in children. A randomized, double-blind and controlled trial	Psychiatry Research	287		112911	https://dx.doi.org/10.1016/j.psychres.2020.112911
Campisi-2024 - Review Includes	J. M. Trebaticka, Z.;Hradecna, Z.;Guschina, I.;Garaiova, I.;Suba, J.		Investigation of omega-6/omega-3 fatty acids in children with depressive disorder	European Psychiatry	56		s49
Campisi-2024 - Review Includes	J. S. Trebaticka, A.;Matzova, Z.;Hradecna, Z.;Vavakova, M.;Garaiova, I.		Influence of 3-omega fatty acids (FA) on clinical status and inflammatory markers in depressive disorder in children	European Psychiatry	63	Suppl 1	S12–3
Ferraro-2025 - Review Includes	R. M. D. L. R. Treves, P.;Dumond, J. J.;Bertin, P.;Arnaud, M.;Desproges-Gotteron, R.		Prospective study of the analgesic action of clomipramine versus placebo in refractory low back pain and sciatica (68 cases)	Revue du Rhumatisme et des Maladies Osteo-articulaires	58		549–52
Ferraro-2025 - MEDLINE Includes	R. M. d. l. R. Treves, P.;Dumond, J. J.;Bertin, P.;Arnaud, M.;Desproges-Gotteron, R.	1991	[Prospective study of the analgesic action of clomipramine versus placebo in refractory lumbosciatica (68 cases)]	Revue du Rhumatisme et des Maladies Osteo-Articulaires	58	7	549–52
Esezobor-2024 - Review Includes	S. B. Tribuzi, L. P.;Vano, V.;Naccarato, A.;Mercieri, M.		Effects of fenoldopam on renal function in critically ill patients undergoing a strictly conservative strategy of fluid management [abstract no: P170]	Critical Care (London, England)	22	Suppl 1	69
Sachdeva-2024 - MEDLINE Includes	J. S. Trill, C.;Webley, F.;Radford, M.;Stanton, L.;Maishman, T.;Galanopoulou, A.;Flower, A.;Eyles, C.;Willcox, M.;Hay, A.;Griffiths, G.;Little, P.;Lewith, G.;Moore, M.	2017	Uva-ursi extract and ibuprofen as alternative treatments of adult female urinary tract infection (ATAFUTI): study protocol for a randomised controlled trial	Trials [Electronic Resource]	18	1	421	https://dx.doi.org/10.1186/s13063-017-2145-7
Sachdeva-2024 - Review Includes	J. S. Trill, C.;Webley, F.;Radford, M.;Stanton, L.;Maishman, T.;Galanopoulou, A.;Flower, A.;Eyles, C.;Willcox, M.;Hay, A.;Griffiths, G.;Little, P.;Lewith, G.;Moore, M.	2017	Uva-ursi extract and ibuprofen as alternative treatments of adult female urinary tract infection (ATAFUTI): study protocol for a randomised controlled trial	Trials [Electronic Resource]	18	1	421	https://dx.doi.org/10.1186/s13063-017-2145-7
Kreuzberger-2025 - Review Includes	J. F. Trotman, A.;Federico, M.;Stevens, L.;Kirkwood, A.;Clifton-Hadley, L.		Response-adjusted therapy for advanced Hodgkin lymphoma (RATHL) trial: longer follow up confirms efficacy of de-escalation after a negative interim PET scan (CRUK/07/033)	Hematological Oncology	35 Suppl 2		65–7	10.1002/hon.2437
Esezobor-2024 - Review Includes	J. A. F. Tumlin, K. W.;Murray, P. T.;Samuels, J.;Cotsonis, G.;Shaw, A. D.		Fenoldopam mesylate in early acute tubular necrosis: a randomized, double-blind, placebo-controlled clinical trial	American Journal of Kidney Diseases	46	1	26–34
Esezobor-2024 - MEDLINE Includes	J. A. F. Tumlin, K. W.;Murray, P. T.;Samuels, J.;Cotsonis, G.;Shaw, A. D.	2005	Fenoldopam mesylate in early acute tubular necrosis: a randomized, double-blind, placebo-controlled clinical trial	American Journal of Kidney Diseases	46	1	26–34	https://dx.doi.org/10.1053/j.ajkd.2005.04.002
Esezobor-2024 - Review Includes	J. A. M. Tumlin, P. T.;Mathur, V. S.;Wang, A.		A multicenter, double-blind, placebo-controlled trial of fenoldopam mesylate in the prevention of radiocontrast nephropathy in patients with moderate to severe renal insufficiency [abstract no: A0728]	Journal of the American Society of Nephrology	11	Sept	135A
Esezobor-2024 - Review Includes	J. A. W. Tumlin, A.;Murray, P. T.;Mathur, V. S.		Fenoldopam mesylate blocks reductions in renal plasma flow after radiocontrast dye infusion: a pilot trial in the prevention of contrast nephropathy	American Heart Journal	143	5	894–903
Esezobor-2024 - MEDLINE Includes	J. A. W. Tumlin, A.;Murray, P. T.;Mathur, V. S.	2002	Fenoldopam mesylate blocks reductions in renal plasma flow after radiocontrast dye infusion: a pilot trial in the prevention of contrast nephropathy	American Heart Journal	143	5	894–903	https://dx.doi.org/10.1067/mhj.2002.122118
Esezobor-2024 - Review Includes	J. F. Tumlin, K.;Murray, P.;Shaw, A.		Dopamine receptor 1 agonists in early acute tubular necrosis: a prospective, randomized, double blind, placebo-controlled trial of fenoldopam mesylate [abstract no: PUB001]	Journal of the American Society of Nephrology	14	Nov	774A
Kolkailah-2024 - Review Includes	A. G. H. Turpie, R. D.;Schellong, S. M.;Tapson, V. F.;Monreal, M.;Samama, M. M.		Venous thromboembolism risk in ischemic stroke patients receiving extended-duration enoxaparin prophylaxis: results from the EXCLAIM Study	Stroke	44	1	249–51	10.1161/strokeaha.112.659797
Kolkailah-2024 - Review Includes	A. G. H. Turpie, R. D.;Schellong, S. M.;Tapson, V. F.;Monreal, M.;Samama, M. M.		Venous thromboembolism risk in stroke patients receiving extended-duration enoxaparin prophylaxis: sub-analysis of the EXCLAIM Study	Blood	112	11	433	10.1182/blood.V112.11.433.433
Kolkailah-2024 - MEDLINE Includes	A. G. H. Turpie, R. D.;Schellong, S. M.;Tapson, V. F.;Monreal, M.;Samama, M. M.;Chen, M.;Yusen, R. D.	2013	Venous thromboembolism risk in ischemic stroke patients receiving extended-duration enoxaparin prophylaxis: results from the EXCLAIM study	Stroke	44	1	249–51	https://dx.doi.org/10.1161/STROKEAHA.112.659797
Ferraro-2025 - Review Includes	D. M. W. Urquhart, A. E.;Sim, M. R.;van Tulder, M.;Forbes, A.;Gibson, S. J.		Is low-dose amitriptyline effective in the management of chronic low back pain? Study protocol for a randomised controlled trial	Trials	17	514	1–8	10.1186/s13063-016-1637-1
Ferraro-2025 - Review Includes	D. M. W. Urquhart, A. E.;Van Tulder, M.;Heritier, S.;Forbes, A.;Fong, C.		Efficacy of low-dose amitriptyline for chronic low back pain: a randomized clinical trial	JAMA Internal Medicine	178	11	1474–81	10.1001/jamainternmed.2018.4222
Ferraro-2025 - MEDLINE Includes	D. M. W. Urquhart, A. E.;Sim, M. R.;van Tulder, M.;Forbes, A.;Gibson, S. J.;Arnold, C.;Fong, C.;Anthony, S. N.;Cicuttini, F. M.	2016	Is low-dose amitriptyline effective in the management of chronic low back pain? Study protocol for a randomised controlled trial	Trials [Electronic Resource]	17	1	514	https://dx.doi.org/10.1186/s13063-016-1637-1
Ferraro-2025 - MEDLINE Includes	D. M. W. Urquhart, A. E.;van Tulder, M.;Heritier, S.;Forbes, A.;Fong, C.;Wang, Y.;Sim, M. R.;Gibson, S. J.;Arnold, C.;Cicuttini, F. M.	2018	Efficacy of Low-Dose Amitriptyline for Chronic Low Back Pain: A Randomized Clinical Trial	JAMA Internal Medicine	178	11	1474–1481	https://dx.doi.org/10.1001/jamainternmed.2018.4222
Ferraro-2025 - Review Includes	D. W. Urquhart, A.;Van Tulder, M.;Heritier, S.;Forbes, A.;Fong, C.		Efficacy of low-dose amitriptyline for chronic low back pain: a double-blind, randomised controlled trial	Osteoarthritis and Cartilage	26		s416
Kreuzberger-2025 - Review Includes	L. S. Van Heek, C.;Kaul, H.;Mettler, J.;Hitz, F.;Baues, C.		Role of baseline metabolic tumor volume in early-stage favorable Hodgkin Lymphoma - data from the prospective, multicenter phase III HD16 trial	Nuklearmedizin [Nuclear Medicine]	61	2	150–1	10.1055/s-0042-1745979 C3 - PubMed 638260816
Kreuzberger-2025 - Review Includes	L. S. Van Heek, C.;Kaul, H.;Muller, H.;Mettler, J.;Hitz, F.		Predictive value of baseline metabolic tumor volume in early-stage favorable Hodgkin Lymphoma - data from the prospective, multicenter phase III HD16 trial	HemaSphere	6	5	12
Kreuzberger-2025 - Review Includes	L. S. Van Heek, C.;Kaul, H.;Muller, H.;Mettler, J.;Hitz, F.		Predictive value of baseline metabolic tumor volume in early-stage favorable Hodgkin lymphoma - data from the prospective, multicenter phase III HD16 trial	BMC Cancer	22	1	672	10.1186/s12885-022-09758-z
Kreuzberger-2025 - MEDLINE Includes	L. S. van Heek, C.;Kaul, H.;Muller, H.;Mettler, J.;Hitz, F.;Baues, C.;Fuchs, M.;Borchmann, P.;Engert, A.;Dietlein, M.;Voltin, C. A.;Kobe, C.	2022	Predictive value of baseline metabolic tumor volume in early-stage favorable Hodgkin Lymphoma - Data from the prospective, multicenter phase III HD16 trial	BMC Cancer	22	1	672	https://dx.doi.org/10.1186/s12885-022-09758-z
Kreuzberger-2025 - Review Includes	L. W. Van Heek, J.;Gorniak, C.;Kaul, H.;Muller, H.;Mettler, J.		Prognostic value of baseline metabolic tumor volume (MTV) for forecasting chemotherapy outcome in early-stage unfavorable Hodgkin lymphoma: data from the phase III HD17 trial	European Journal of Haematology	111	6	881–7	10.1111/ejh.14093
Kreuzberger-2025 - MEDLINE Includes	L. W. van Heek, J.;Gorniak, C.;Kaul, H.;Muller, H.;Mettler, J.;Baues, C.;Fuchs, M.;Borchmann, P.;Ferdinandus, J.;Dietlein, M.;Voltin, C. A.;Kobe, C.;Roth, K. S.	2023	Prognostic value of baseline metabolic tumor volume (MTV) for forecasting chemotherapy outcome in early-stage unfavorable Hodgkin lymphoma: Data from the phase III HD17 trial	European Journal of Haematology	111	6	881–887	https://dx.doi.org/10.1111/ejh.14093
Al-Said-2025 - Review Includes	N. M. U. Van Mieghem, M.;Hengstenberg, C.;Mollmann, H.;Mehran, R.;Lopez-Otero, D.;Envisage-Tavi Af Investigators;et al.,		Edoxaban versus vitamin K antagonist for atrial fibrillation after TAVR	New England Journal of Medicine	385	23	2150–60	10.1056/NEJMoa2111016
Al-Said-2025 - Review Includes	N. M. U. Van Mieghem, M.;Valgimigli, M.;Mehran, R.;Boersma, E.;Baber, U.		Edoxaban versus standard of care and their effects on clinical outcomes in patients having undergone transcatheter aortic valve implantation in atrial fibrillation - rationale and design of the ENVISAGE-TAVI AF trial	American Heart Journal	205		63–9	10.1016/j.ahj.2018.07.006
Al-Said-2025 - MEDLINE Includes	N. M. U. Van Mieghem, M.;Valgimigli, M.;Mehran, R.;Boersma, E.;Baber, U.;Hengstenberg, C.;Shi, M.;Chen, C.;Saito, S.;Veltkamp, R.;Vranckx, P.;Dangas, G. D.	2018	Edoxaban Versus standard of care and their effects on clinical outcomes in patients having undergone Transcatheter Aortic Valve Implantation in Atrial Fibrillation-Rationale and design of the ENVISAGE-TAVI AF trial	American Heart Journal	205		63–69	https://dx.doi.org/10.1016/j.ahj.2018.07.006
Al-Said-2025 - MEDLINE Includes	N. M. U. Van Mieghem, M.;Hengstenberg, C.;Mollmann, H.;Mehran, R.;Lopez-Otero, D.;Nombela-Franco, L.;Moreno, R.;Nordbeck, P.;Thiele, H.;Lang, I.;Zamorano, J. L.;Shawl, F.;Yamamoto, M.;Watanabe, Y.;Hayashida, K.;Hambrecht, R.;Meincke, F.;Vranckx, P.;Jin, J.;Boersma, E.;Rodes-Cabau, J.;Ohlmann, P.;Capranzano, P.;Kim, H. S.;Pilgrim, T.;Anderson, R.;Baber, U.;Duggal, A.;Laeis, P.;Lanz, H.;Chen, C.;Valgimigli, M.;Veltkamp, R.;Saito, S.;Dangas, G. D.	2021	Edoxaban versus Vitamin K Antagonist for Atrial Fibrillation after TAVR	New England Journal of Medicine	385	23	2150–2160	https://dx.doi.org/10.1056/NEJMoa2111016
Al-Said-2025 - Review Includes	N. V. Van Mieghem, M.;Mehran, R.;Boersma, E.;Baber, U.;Hengstenberg, C.		Edoxaban versus standard of care and their effects on clinical outcomes in patients having undergone transcatheter aortic valve implantation in atrial fibrillation - rationale and design of the ENVISAGE-TAVI AF trial	Journal of the American College of Cardiology	70	18 Supplement 1	B163	10.1016/j.jacc.2017.09.495
Ferraro-2025 - Review Includes	P. V. Z. Vanelderen, J.;Kozicz, T.;Puylaert, M.;De Vooght, P.;Mestrum, R.		Effect of minocycline on lumbar radicular neuropathic pain: a randomized, placebo-controlled, double-blind clinical trial with amitriptyline as a comparator	Anesthesiology	122	2	399–406	10.1097/aln.0000000000000508
Ferraro-2025 - MEDLINE Includes	P. V. Z. Vanelderen, J.;Kozicz, T.;Puylaert, M.;De Vooght, P.;Mestrum, R.;Heylen, R.;Roubos, E.;Vissers, K.	2015	Effect of minocycline on lumbar radicular neuropathic pain: a randomized, placebo-controlled, double-blind clinical trial with amitriptyline as a comparator	Anesthesiology	122	2	399–406	https://dx.doi.org/10.1097/ALN.0000000000000508
Campisi-2024 - Review Includes	A. T. Y. Vesco, A. S.;Arnold, L. E.;Fristad, M. A.		Omega-3 supplementation associated with improved parent-rated executive function in youth with mood disorders: secondary analyses of the omega 3 and therapy (OATS) trials	Journal of Child Psychology and Psychiatry	59	6	628–36
Campisi-2024 - MEDLINE Includes	A. T. Y. Vesco, A. S.;Arnold, L. E.;Fristad, M. A.	2018	Omega-3 supplementation associated with improved parent-rated executive function in youth with mood disorders: secondary analyses of the omega 3 and therapy (OATS) trials	Journal of Child Psychology & Psychiatry & Allied Disciplines	59	6	628–636	https://dx.doi.org/10.1111/jcpp.12830
Spillane-2025 - Review Includes	S. F. Vicart, J.;Bouhour, F.;Magot, A.;Péréon, Y.;Sacconi, S.		Efficacy and safety of mexiletine in non-dystrophic myotonias: a randomised, double-blind, placebo-controlled, cross-over study	Neuromuscular Disorders	31	11	1124–35
Spillane-2025 - MEDLINE Includes	S. F. Vicart, J.;Bouhour, F.;Magot, A.;Pereon, Y.;Sacconi, S.;Nadaj-Pakleza, A.;Behin, A.;Zahr, N.;Hezode, M.;Fournier, E.;Payan, C.;Lacomblez, L.;Fontaine, B.	2021	Efficacy and safety of mexiletine in non-dystrophic myotonias: A randomised, double-blind, placebo-controlled, cross-over study	Neuromuscular Disorders	31	11	1124–1135	https://dx.doi.org/10.1016/j.nmd.2021.06.010
Sachdeva-2024 - MEDLINE Includes	I. B. Vik, M.;Grude, N.;Baerheim, A.;Molstad, S.;Bjerrum, L.;Lindbaek, M.	2014	Ibuprofen versus mecillinam for uncomplicated cystitis--a randomized controlled trial study protocol	BMC Infectious Diseases	14		693	https://dx.doi.org/10.1186/s12879-014-0693-y
Sachdeva-2024 - Review Includes	I. B. Vik, M.;Grude, N.;Baerheim, A.;Molstad, S.;Bjerrum, L.;Lindbaek, M.	2014	Ibuprofen versus mecillinam for uncomplicated cystitis--a randomized controlled trial study protocol	BMC Infectious Diseases	14		693	https://dx.doi.org/10.1186/s12879-014-0693-y
Sachdeva-2024 - MEDLINE Includes	I. B. Vik, M.;Grude, N.;Baerheim, A.;Damsgaard, E.;Neumark, T.;Bjerrum, L.;Cordoba, G.;Olsen, I. C.;Lindbaek, M.	2018	Ibuprofen versus pivmecillinam for uncomplicated urinary tract infection in women-A double-blind, randomized non-inferiority trial	PLoS Medicine / Public Library of Science	15	5	e1002569	https://dx.doi.org/10.1371/journal.pmed.1002569
Sachdeva-2024 - Review Includes	I. B. Vik, M.;Grude, N.;Baerheim, A.;Damsgaard, E.;Neumark, T.;Bjerrum, L.;Cordoba, G.;Olsen, I. C.;Lindbaek, M.	2018	Ibuprofen versus pivmecillinam for uncomplicated urinary tract infection in women-A double-blind, randomized non-inferiority trial	PLoS Medicine / Public Library of Science	15	5	e1002569	https://dx.doi.org/10.1371/journal.pmed.1002569
Sachdeva-2024 - MEDLINE Includes	I. M. Vik, I.;Bollestad, M.;Cordoba, G. C.;Bjerrum, L.;Neumark, T.;Damsgaard, E.;Baerheim, A.;Grude, N.;Lindbaek, M.	2020	Predicting the use of antibiotics after initial symptomatic treatment of an uncomplicated urinary tract infection: analyses performed after a randomised controlled trial	BMJ Open	10	8	e035074	https://dx.doi.org/10.1136/bmjopen-2019-035074
Sachdeva-2024 - Review Includes	I. M. Vik, I.;Bollestad, M.;Cordoba, G. C.;Bjerrum, L.;Neumark, T.;Damsgaard, E.;Baerheim, A.;Grude, N.;Lindbaek, M.	2020	Predicting the use of antibiotics after initial symptomatic treatment of an uncomplicated urinary tract infection: analyses performed after a randomised controlled trial	BMJ Open	10	8	e035074	https://dx.doi.org/10.1136/bmjopen-2019-035074
Kongwattanakul-2024 - Review Includes	J. A. Villar, H. A.;Merialdi, M.;Mathai, M.;Ali, M.;Zavaleta, N.		WHO randomized trial of calcium supplementation among low calcium intake pregnant women [abstract]	American Journal of Obstetrics and Gynecology	193	6 Suppl	S2
Kongwattanakul-2024 - Review Includes	J. A.-A. Villar, H.;Merialdi, M.;Mathai, M.;Ali, M. M.;Zavaleta, N.		World Health Organization randomized trial of calcium supplementation among low calcium intake pregnant women	American Journal of Obstetrics and Gynecology	194	3	639–49
Kongwattanakul-2024 - MEDLINE Includes	J. A.-A. Villar, H.;Merialdi, M.;Mathai, M.;Ali, M. M.;Zavaleta, N.;Purwar, M.;Hofmeyr, J.;Nguyen, T. N.;Campodonico, L.;Landoulsi, S.;Carroli, G.;Lindheimer, M.	2006	World Health Organization randomized trial of calcium supplementation among low calcium intake pregnant women	American Journal of Obstetrics & Gynecology	194	3	639–49	https://dx.doi.org/10.1016/j.ajog.2006.01.068
Kongwattanakul-2024 - Review Includes	J. B. Villar, J. M.;Repke, J.		The effect of calcium supplementation on the incidence of hypertensive disorders of pregnancy and prematurity (Study 1)	7th World Congress of Hypertension in Pregnancy; 1990 Oct 7-11; Perugia (Italy)
Kongwattanakul-2024 - Review Includes	J. B. Villar, J. M.;Repke, J. T.		Does calcium supplementation reduce pregnancy-induced hypertension and prematurely?	International Symposium on Advances in the Prevention of Low Birthweight; 1988 May 8-11; Cape Cod (MA)
Kongwattanakul-2024 - Review Includes	J. R. Villar, J.;Belizan, J. M.;Pareja, G.		Calcium supplementation reduces blood pressure during pregnancy; results of a randomized control clinical trial	Obstetrics & Gynecology	70		317–22
Kongwattanakul-2024 - Review Includes	J. R. Villar, J. T.		Calcium supplementation during pregnancy may reduce preterm in high-risk populations	American Journal of Obstetrics and Gynecology	163		1124–31
Kongwattanakul-2024 - MEDLINE Includes	J. R. Villar, J.;Belizan, J. M.;Pareja, G.	1987	Calcium supplementation reduces blood pressure during pregnancy: results of a randomized controlled clinical trial	Obstetrics & Gynecology	70	3 Pt 1	317–22
Kongwattanakul-2024 - MEDLINE Includes	J. R. Villar, J. T.	1990	Calcium supplementation during pregnancy may reduce preterm delivery in high-risk populations	American Journal of Obstetrics & Gynecology	163	4 Pt 1	1124–31	https://dx.doi.org/10.1016/0002-9378(90)90669-x
Kreuzberger-2025 - Review Includes	S. M. Viviani, A.;Pavoni, C.;Taverna, F.;Guidetti, A.;Rossi, A.		Early reduction of serum TARC levels predicts prognosis of patients treated with a pet-adapted strategy for advanced stage Hodgkin lymphoma (HL) in the GITIL/FIL HD0607 trial	Blood	130 Suppl 1		1511	10.1182/blood.V130.Suppl_1.1511.1511
Kreuzberger-2025 - Review Includes	S. M. Viviani, A.;Pavoni, C.;Taverna, F.;Rossi, A.;Patti, C.		Early serum TARC reduction predicts prognosis in advanced-stage Hodgkin lymphoma patients treated with a PET-adapted strategy	Hematological Oncology	38		501–8	10.1002/hon.2775
Kreuzberger-2025 - MEDLINE Includes	S. M. Viviani, A.;Pavoni, C.;Taverna, F.;Rossi, A.;Patti, C.;Romano, A.;Trentin, L.;Sorasio, R.;Guidetti, A.;Gottardi, D.;Tarella, C.;Cimminiello, M.;Zanotti, R.;Farina, L.;Ferreri, A. J. M.;Galbiati, M.;Corradini, P.;Gianni, A. M.;Gallamini, A.;Rambaldi, A.	2020	Early serum TARC reduction predicts prognosis in advanced-stage Hodgkin lymphoma patients treated with a PET-adapted strategy	Hematological Oncology	38	4	501–508	https://dx.doi.org/10.1002/hon.2775
Kreuzberger-2025 - Missed by SaPM Filter	S. M. Viviani, A.;Pavoni, C.;Taverna, F.;Rossi, A.;Patti, C.;Romano, A.;Trentin, L.;Sorasio, R.;Guidetti, A.;Gottardi, D.;Tarella, C.;Cimminiello, M.;Zanotti, R.;Farina, L.;Ferreri, A. J. M.;Galbiati, M.;Corradini, P.;Gianni, A. M.;Gallamini, A.;Rambaldi, A.	2020	Early serum TARC reduction predicts prognosis in advanced-stage Hodgkin lymphoma patients treated with a PET-adapted strategy	Hematological Oncology	38	4	501–508	https://dx.doi.org/10.1002/hon.2775
Kreuzberger-2025 - Unique Find by SM Filter	S. M. Viviani, A.;Pavoni, C.;Taverna, F.;Rossi, A.;Patti, C.;Romano, A.;Trentin, L.;Sorasio, R.;Guidetti, A.;Gottardi, D.;Tarella, C.;Cimminiello, M.;Zanotti, R.;Farina, L.;Ferreri, A. J. M.;Galbiati, M.;Corradini, P.;Gianni, A. M.;Gallamini, A.;Rambaldi, A.	2020	Early serum TARC reduction predicts prognosis in advanced-stage Hodgkin lymphoma patients treated with a PET-adapted strategy	Hematological Oncology	38	4	501–508	https://dx.doi.org/10.1002/hon.2775
Kreuzberger-2025 - Review Includes	C. A. K. Voltin, S.;Kaul, H.;Buhnen, I.;Mettler, J.;Pabst, T.		Impact of bone marrow involvement on early PET response and progression-free survival in the HD18 trial for patients with advanced-stage Hodgkin lymphoma	HemaSphere	6 Suppl 5		4
Cochrane Review	C. E. Wagner, M.;Cryns, N.;Oeser, A.;Messer, S.;Wender, A.;Wiskemann, J.;Baumann, F. T.;Monsef, I.;Bröckelmann, P. J.;et al.,	2025	Cardiovascular training for fatigue in people with cancer	Cochrane Database of Systematic Reviews		2		10.1002/14651858.Cd015517
Wagner-2025 - Review Includes	J. H. Walsh, J.;Guinan, E.;O' Donnell, D.		'Pragmatic randomised controlled trial of individually prescribed exercise versus usual care in a heterogeneous cancer survivor population': a feasibility study PEACH trial: Prescribed Exercise After CHemotherapy	BMC Cancer	10	42	1–7	10.1186/1471-2407-10-42
Wagner-2025 - MEDLINE Includes	J. M. H. Walsh, J.;Guinan, E.;O' Donnell D	2010	'Pragmatic randomized controlled trial of individually prescribed exercise versus usual care in a heterogeneous cancer survivor population': a feasibility study PEACH trial: prescribed exercise after chemotherapy	BMC Cancer	10		42	https://dx.doi.org/10.1186/1471-2407-10-42
Cochrane Review	G. M. L. Wang, L. J.;Fan, L.;Xu, M.;Tang, W. L.;Wright, J. M.	2025	Renin inhibitors versus angiotensin receptor blockers for primary hypertension	Cochrane Database of Systematic Reviews		2		10.1002/14651858.CD012570.pub2
Kongwattanakul-2024 - Review Includes	K. A. J. Ward, L.;Prentice, A.		Maternal calcium supplementation and offspring growth	Osteoporosis International	27	Suppl	S327–8
Kongwattanakul-2024 - MEDLINE Includes	K. A. J. Ward, L.;Prentice, A.	2017	Long-term effects of maternal calcium supplementation on childhood growth differ between males and females in a population accustomed to a low calcium intake	Bone	103		31–38	https://dx.doi.org/10.1016/j.bone.2017.06.001
Kongwattanakul-2024 - Review Includes	K. A. P. Ward, A.;Jarjou, L.		Long-term effects of maternal calcium supplementation on childhood growth differ between males and females in a population accustomed to a low calcium intake	Bone	103		31–8
Chan-2025 - Review Includes	R. G. Weisler, M.;Arnold, V.;Yu, M.;Yan, B.;Jaffee, M.		Efficacy and safety of SHP465 mixed amphetamine salts in the treatment of attention-deficit/hyperactivity disorder in adults: results of a randomized, double-blind, placebo-controlled, forced-dose clinical study	CNS Drugs	31	8	685–97	10.1007/s40263-017-0455-7
Chan-2025 - MEDLINE Includes	R. H. G. Weisler, M.;Arnold, V.;Yu, M.;Yan, B.;Jaffee, M.;Robertson, B.	2017	Efficacy and Safety of SHP465 Mixed Amphetamine Salts in the Treatment of Attention-Deficit/Hyperactivity Disorder in Adults: Results of a Randomized, Double-Blind, Placebo-Controlled, Forced-Dose Clinical Study	CNS Drugs	31	8	685–697	https://dx.doi.org/10.1007/s40263-017-0455-7
Wagner-2025 - Review Includes	Y. B. Wengström, K.;Mijwel, S.;Sundberg, C.;Backman, M.;Browall, M.		Optitrain: a randomised controlled exercise trial for women with breast cancer undergoing chemotherapy	BMC Cancer	17	1	100	10.1186/s12885-017-3079-x
Wagner-2025 - MEDLINE Includes	Y. B. Wengstrom, K. A.;Mijwel, S.;Sundberg, C. J.;Backman, M.;Browall, M.;Norrbom, J.;Rundqvist, H.	2017	Optitrain: a randomised controlled exercise trial for women with breast cancer undergoing chemotherapy	BMC Cancer	17	1	100	https://dx.doi.org/10.1186/s12885-017-3079-x
Chan-2025 - Review Includes	A. N. N. Westover, P. A.;Winhusen, T.;Adinoff, B.;Vongpatanasin, W.		Risk of methylphenidate-induced prehypertension in normotensive adult smokers with ADHD	Journal of Clinical Hypertension	15	2	124–32	10.1111/jch.12039
Chan-2025 - MEDLINE Includes	A. N. N. Westover, P. A.;Winhusen, T.;Adinoff, B.;Vongpatanasin, W.		Risk of methylphenidate-induced prehypertension in normotensive adult smokers with ADHD	Journal of Clinical Hypertension	15	2	124–32	10.1111/jch.12039
Chan-2025 - Review Includes	E. C. Whiting, H.;Chalk, J.;Darnell, R.;Copland, D.		Dexamphetamine enhances explicit new word learning for novel objects	International Journal of Neuropsychopharmacology	10	6	805–16	10.1017/s1461145706007516
Chan-2025 - Review Includes	E. C. Whiting, H. J.;Chalk, J.;Darnell, R.;Copland, D. A.		The explicit learning of new names for known objects is improved by dexamphetamine	Brain and Language	104	3	254–61	10.1016/j.bandl.2007.03.003
Chan-2025 - MEDLINE Includes	E. C. Whiting, H.;Chalk, J.;Darnell, R.;Copland, D.	2007	Dexamphetamine enhances explicit new word learning for novel objects	International Journal of Neuropsychopharmacology	10	6	805–16	https://dx.doi.org/10.1017/S1461145706007516
Chan-2025 - MEDLINE Includes	E. C. Whiting, H. J.;Chalk, J.;Darnell, R.;Copland, D. A.	2008	The explicit learning of new names for known objects is improved by dexamphetamine	Brain & Language	104	3	254–61	https://dx.doi.org/10.1016/j.bandl.2007.03.003
Chan-2025 - Review Includes	S. B. C. Wigal, A.;Berry, S. A.;Belden, H.;Walters, F.;Chappell, P.		Efficacy and safety of a chewable methylphenidate extended-release tablet in children with attention-deficit/hyperactivity disorder	Journal of Child and Adolescent Psychopharmacology	27	8	690–9	10.1089/cap.2016.0177
Chan-2025 - MEDLINE Includes	S. B. C. Wigal, A.;Berry, S. A.;Belden, H.;Walters, F.;Chappell, P.;Sherman, N.;Orazem, J.;Palumbo, D.	2017	Efficacy and Safety of a Chewable Methylphenidate Extended-Release Tablet in Children with Attention-Deficit/Hyperactivity Disorder	Journal of Child & Adolescent Psychopharmacology	27	8	690–699	https://dx.doi.org/10.1089/cap.2016.0177
Wang-2025 - Review Includes	B. B. Williams, F.;Lacy, P. S.;Botha, J.;Prescott, M. F.;Brunel, P.		Blood pressure and plasma renin activity responses to different strategies to inhibit the renin-angiotensin-aldosterone system during exercise	Journal of the Renin-Angiotensin-Aldosterone System	14	1	56–66
Wang-2025 - MEDLINE Includes	B. B. Williams, F.;Lacy, P. S.;Botha, J.;Prescott, M. F.;Brunel, P.	2013	Blood pressure and plasma renin activity responses to different strategies to inhibit the renin-angiotensin-aldosterone system during exercise	Journal of the Renin-Angiotensin-Aldosterone System	14	1	56–66	https://dx.doi.org/10.1177/1470320312454766
Al-Said-2025 - Review Includes	S. T. Windecker, J.;Giustino, G.;Guimarães, A. H.;Mehran, R.;Valgimigli, M.		Trial design: Rivaroxaban for the prevention of major cardiovascular events after transcatheter aortic valve replacement: Rationale and design of the GALILEO study	American Heart Journal	184		81–7	10.1016/j.ahj.2016.10.017
Al-Said-2025 - MEDLINE Includes	S. T. Windecker, J.;Giustino, G.;Guimaraes, A. H.;Mehran, R.;Valgimigli, M.;Vranckx, P.;Welsh, R. C.;Baber, U.;van Es, G. A.;Wildgoose, P.;Volkl, A. A.;Zazula, A.;Thomitzek, K.;Hemmrich, M.;Dangas, G. D.	2017	Trial design: Rivaroxaban for the prevention of major cardiovascular events after transcatheter aortic valve replacement: Rationale and design of the GALILEO study	American Heart Journal	184		81–87	https://dx.doi.org/10.1016/j.ahj.2016.10.017
Chan-2025 - Review Includes	T. M. S. Winhusen, E. C.;Brigham, G. S.;Liu, D. S.;Green, C. A.;Covey, L. S.		Impact of attention-deficit/hyperactivity disorder (ADHD) treatment on smoking cessation intervention in ADHD smokers: a randomized, double-blind, placebo-controlled trial	Journal of Clinical Psychiatry	71	12	1680–8	10.4088/JCP.09m05089gry
Chan-2025 - MEDLINE Includes	T. M. S. Winhusen, E. C.;Brigham, G. S.;Liu, D. S.;Green, C. A.;Covey, L. S.;Croghan, I. T.;Adler, L. A.;Weiss, R. D.;Leimberger, J. D.;Lewis, D. F.;Dorer, E. M.	2010	Impact of attention-deficit/hyperactivity disorder (ADHD) treatment on smoking cessation intervention in ADHD smokers: a randomized, double-blind, placebo-controlled trial	Journal of Clinical Psychiatry	71	12	1680–8	https://dx.doi.org/10.4088/JCP.09m05089gry
Ernst-2024 - Review Includes	K. M. D. Winters-Stone, J.;Bennett, J. A.;Nail, L. M.;Leo, M. C.;Schwartz, A.		The effect of resistance training on muscle strength and physical function in older, postmenopausal breast cancer survivors: a randomized controlled trial	Journal of Cancer Survivorship	6		189–99
Ernst-2024 - Review Includes	K. M. D. Winters-Stone, J.;Nail, L.;Bennett, J. A.;Leo, M. C.;Naik, A.		Strength training stops bone loss and builds muscle in postmenopausal breast cancer survivors: a randomized, controlled trial	Breast Cancer Research and Treatment	127		447–56
Ernst-2024 - Review Includes	K. M. D. Winters-Stone, J. C.;Bennett, J. A.;Dieckmann, N. F.;Maddalozzo, G. F.;Ryan, C. W.		Resistance training reduces disability in prostate cancer survivors on androgen deprivation therapy: evidence from a randomized controlled trial	Archives of Physical Medicine and Rehabilitation	96		7–14
Ernst-2024 - Review Includes	K. M. D. Winters-Stone, J. C.;Bennett, J. A.;Maddalozzo, G. F.;Ryan, C. W.;Beer, T. M.		Skeletal response to resistance and impact training in prostate cancer survivors	Medicine and Science in Sports and Exercise	46	8	1482–8
Ernst-2024 - MEDLINE Includes	K. M. D. Winters-Stone, J.;Nail, L.;Bennett, J. A.;Leo, M. C.;Naik, A.;Schwartz, A.	2011	Strength training stops bone loss and builds muscle in postmenopausal breast cancer survivors: a randomized, controlled trial	Breast Cancer Research & Treatment	127	2	447–56	https://dx.doi.org/10.1007/s10549-011-1444-z
Ernst-2024 - MEDLINE Includes	K. M. D. Winters-Stone, J.;Bennett, J. A.;Nail, L. M.;Leo, M. C.;Schwartz, A.	2012	The effect of resistance training on muscle strength and physical function in older, postmenopausal breast cancer survivors: a randomized controlled trial	Journal of Cancer Survivorship	6	2	189–99	https://dx.doi.org/10.1007/s11764-011-0210-x
Ernst-2024 - MEDLINE Includes	K. M. D. Winters-Stone, J. C.;Bennett, J. A.;Maddalozzo, G. F.;Ryan, C. W.;Beer, T. M.	2014	Skeletal response to resistance and impact training in prostate cancer survivors	Medicine & Science in Sports & Exercise	46	8	1482–8	https://dx.doi.org/10.1249/MSS.0000000000000265
Ernst-2024 - MEDLINE Includes	K. M. D. Winters-Stone, J. C.;Bennett, J. A.;Dieckmann, N. F.;Maddalozzo, G. F.;Ryan, C. W.;Beer, T. M.	2015	Resistance training reduces disability in prostate cancer survivors on androgen deprivation therapy: evidence from a randomized controlled trial	Archives of Physical Medicine & Rehabilitation	96	1	7–14	https://dx.doi.org/10.1016/j.apmr.2014.08.010
Ernst-2024 - Review Includes	J. C. Wiskemann, D.;Tjaden, C.;Hackert, T.;Schneider, L.;Ulrich, C. M.		Progressive resistance training to impact physical fitness and body weight in pancreatic cancer patients: A randomized controlled trial	Pancreas	48	2	257–66
Ernst-2024 - MEDLINE Includes	J. C. Wiskemann, D.;Tjaden, C.;Hackert, T.;Schneider, L.;Ulrich, C. M.;Steindorf, K.	2019	Progressive Resistance Training to Impact Physical Fitness and Body Weight in Pancreatic Cancer Patients: A Randomized Controlled Trial	Pancreas	48	2	257–266	https://dx.doi.org/10.1097/MPA.0000000000001221
Ernst-2024 - Review Includes	J. S. Wiskemann, M. E.;Klassen, O.;Debus, J.;Ulrich, C. M.;Potthoff, K.		Effects of 12-week resistance training during radiotherapy in breast cancer patients	Scandinavian Journal of Medicine & Science in Sports	27	11	1500–10
Ernst-2024 - MEDLINE Includes	J. S. Wiskemann, M. E.;Klassen, O.;Debus, J.;Ulrich, C. M.;Potthoff, K.;Steindorf, K.	2017	Effects of 12-week resistance training during radiotherapy in breast cancer patients	Scandinavian Journal of Medicine & Science in Sports	27	11	1500–1510	https://dx.doi.org/10.1111/sms.12777
Wang-2025 - Review Includes	S. A. O. Yarows, S.;Patel, S.;Fang, H.;Zhang, J.		Aliskiren and valsartan in stage 2 hypertension: subgroup analysis of a randomized, double-blind study	Advances in Therapy	25		1288–302
Wang-2025 - MEDLINE Includes	S. A. O. Yarows, S.;Patel, S.;Fang, H.;Zhang, J.	2008	Aliskiren and valsartan in stage 2 hypertension: subgroup analysis of a randomized, double-blind study	Advances in Therapy	25	12	1288–302	https://dx.doi.org/10.1007/s12325-008-0123-x
Kreuzberger-2025 - Review Includes	I. M. Yeddes, M.;Bardet, S.;Vander Borght, T.;Ricci, R.;Itti, E.		Positive interim PET after 2 ABVD is more frequent in patients with unfavourable stage I/II Hodgkin lymphoma and bulky mediastinum than in non-bulky. The EORTC-GELA-IIL H10 trial experience	Haematologica	95 Suppl 4		49	10.3324/%25x
Campisi-2024 - Review Includes	A. S. A. Young, L. E.;Wolfson, H. L.;Fristad, M. A.		Psychoeducational psychotherapy and omega-3 supplementation improve co-occurring behavioral problems in youth with depression: results from a pilot RCT	Journal of Abnormal Child Psychology	45	5	1025–37
Campisi-2024 - MEDLINE Includes	A. S. A. Young, L. E.;Wolfson, H. L.;Fristad, M. A.	2017	Psychoeducational Psychotherapy and Omega-3 Supplementation Improve Co-Occurring Behavioral Problems in Youth with Depression: Results from a Pilot RCT	Journal of Abnormal Child Psychology	45	5	1025–1037	https://dx.doi.org/10.1007/s10802-016-0203-3
Campisi-2024 - Review Includes	A. S. M. Young, M. R.;Vesco, A. T.;Seidenfeld, A. M.;Arnold, L. E.;Fristad, M. A.		Predicting therapeutic effects of psychodiagnostic assessment among children and adolescents participating in randomized controlled trials	Journal of Clinical Child and Adolescent Psychology	48	Suppl 1	S1–12	10.1080/15374416.2016.1146992 C3 - PubMed 27105332
Campisi-2024 - MEDLINE Includes	A. S. M. Young, M. R.;Vesco, A. T.;Seidenfeld, A. M.;Arnold, L. E.;Fristad, M. A.	2019	Predicting Therapeutic Effects of Psychodiagnostic Assessment Among Children and Adolescents Participating in Randomized Controlled Trials	Journal of Clinical Child & Adolescent Psychology	48	sup1	S1–S12	https://dx.doi.org/10.1080/15374416.2016.1146992
Kolkailah-2024 - Review Includes	R. D. H. Yusen, R. D.;Schellong, S. M.;Tapson, V. F.;Monreal, M.;Samama, M. M.		The impact of age on the efficacy and safety of extended-duration thromboprophylaxis in acutely ill medical patients with recent immobility: a sub-group analysis from the EXCLAIM Study	Blood	112	11	438	10.1182/blood.V112.11.438.438
Kolkailah-2024 - Review Includes	R. D. H. Yusen, R. D.;Schellong, S. M.;Tapson, V. F.;Monreal, M.;Samama, M. M.		The effects of the degree of mobility reduction and prespecified risk factors on venous thromboembolism rates in acutely ill medical patients in the EXCLAIM Study	Blood	110	11	1862	10.1182/blood.V110.11.1862.1862
Kongwattanakul-2024 - Review Includes	J. V. Zhang, J.;Sun, W.;Merialdi, M.;Abdel-Aleem, H.;Mathai, M.		Blood pressure dynamics during pregnancy and spontaneous preterm birth	American Journal of Obstetrics and Gynecology	197	2	162.e1–162.e6
Kongwattanakul-2024 - MEDLINE Includes	J. V. Zhang, J.;Sun, W.;Merialdi, M.;Abdel-Aleem, H.;Mathai, M.;Ali, M.;Yu, K. F.;Zavaleta, N.;Purwar, M.;Nguyen, T. N.;Campodonico, L.;Landoulsi, S.;Lindheimer, M.;Carroli, G.	2007	Blood pressure dynamics during pregnancy and spontaneous preterm birth	American Journal of Obstetrics & Gynecology	197	2	162.e1–6	https://dx.doi.org/10.1016/j.ajog.2007.03.053
Kreuzberger-2025 - Review Includes	P. L. B. Zinzani, A.;Gioia, D. M.;Castagnoli, A.;Ciccone, G.;Evangelista, A.		Interim positron emission tomography response-adapted therapy in advanced-stage Hodgkin lymphoma: final results of the phase II part of the HD0801 study	Journal of Clinical Oncology	34	12	1376–85	10.1200/jco.2015.63.0699
Kreuzberger-2025 - MEDLINE Includes	P. L. B. Zinzani, A.;Gioia, D. M.;Castagnoli, A.;Ciccone, G.;Evangelista, A.;Santoro, A.;Ricardi, U.;Bonfichi, M.;Brusamolino, E.;Rossi, G.;Anastasia, A.;Zaja, F.;Vitolo, U.;Pavone, V.;Pulsoni, A.;Rigacci, L.;Gaidano, G.;Stelitano, C.;Salvi, F.;Rusconi, C.;Tani, M.;Freilone, R.;Pregno, P.;Borsatti, E.;Sacchetti, G. M.;Argnani, L.;Levis, A.	2016	Interim Positron Emission Tomography Response-Adapted Therapy in Advanced-Stage Hodgkin Lymphoma: Final Results of the Phase II Part of the HD0801 Study	Journal of Clinical Oncology	34	12	1376–85	https://dx.doi.org/10.1200/JCO.2015.63.0699
Kreuzberger-2025 - Missed by SM Filter	P. L. B. Zinzani, A.;Gioia, D. M.;Castagnoli, A.;Ciccone, G.;Evangelista, A.;Santoro, A.;Ricardi, U.;Bonfichi, M.;Brusamolino, E.;Rossi, G.;Anastasia, A.;Zaja, F.;Vitolo, U.;Pavone, V.;Pulsoni, A.;Rigacci, L.;Gaidano, G.;Stelitano, C.;Salvi, F.;Rusconi, C.;Tani, M.;Freilone, R.;Pregno, P.;Borsatti, E.;Sacchetti, G. M.;Argnani, L.;Levis, A.	2016	Interim Positron Emission Tomography Response-Adapted Therapy in Advanced-Stage Hodgkin Lymphoma: Final Results of the Phase II Part of the HD0801 Study	Journal of Clinical Oncology	34	12	1376–85	https://dx.doi.org/10.1200/JCO.2015.63.0699
Kreuzberger-2025 - Missed by SaPM Filter	P. L. B. Zinzani, A.;Gioia, D. M.;Castagnoli, A.;Ciccone, G.;Evangelista, A.;Santoro, A.;Ricardi, U.;Bonfichi, M.;Brusamolino, E.;Rossi, G.;Anastasia, A.;Zaja, F.;Vitolo, U.;Pavone, V.;Pulsoni, A.;Rigacci, L.;Gaidano, G.;Stelitano, C.;Salvi, F.;Rusconi, C.;Tani, M.;Freilone, R.;Pregno, P.;Borsatti, E.;Sacchetti, G. M.;Argnani, L.;Levis, A.	2016	Interim Positron Emission Tomography Response-Adapted Therapy in Advanced-Stage Hodgkin Lymphoma: Final Results of the Phase II Part of the HD0801 Study	Journal of Clinical Oncology	34	12	1376–85	https://dx.doi.org/10.1200/JCO.2015.63.0699
